# Functional genomics provide key insights to improve the diagnostic yield of hereditary ataxia

**DOI:** 10.1101/2022.06.24.22276803

**Authors:** Zhongbo Chen, Arianna Tucci, Valentina Cipriani, Emil K. Gustavsson, Kristina Ibañez, Regina H. Reynolds, David Zhang, Letizia Vestito, Alejandro Cisterna García, Siddharth Sethi, Jonathan W. Brenton, Sonia García-Ruiz, Aine Fairbrother-Browne, Ana-Luisa Gil-Martinez, Genomics England Research Consortium, Nick Wood, John A. Hardy, Damian Smedley, Henry Houlden, Juan Botía, Mina Ryten

**Affiliations:** Department of Neurodegenerative Disease, Queen Square Institute of Neurology, University College London (UCL), London, WC1N 3BG, UK.; Department of Genetics and Genomic Medicine, Great Ormond Street Institute of Child Health, UCL, London, WC1N 1EH, UK.; NIHR Great Ormond Street Hospital Biomedical Research Centre, UCL, London, WC1N 1EH, UK.; William Harvey Research Institute, Queen Mary University of London, London, EC1M 6BQ, UK.; Genomics England, Queen Mary University of London, London, EC1M 6BQ, UK.; Ear Institute, UCL, London, WC1X 8EE, UK.; Department of Information and Communications Engineering, University of Murcia, 30003 Murcia, Spain.; Astex Pharmaceuticals, 436 Cambridge Science Park, Cambridge, CB4 0QA, UK.; Department of Medical and Molecular Genetics, School of Basic and Medical Biosciences, King’s College London, London, WC2R 2LS, UK.; Department of Clinical and Movement Neurosciences, Queen Square Institute of Neurology, UCL, London, WC1N 3BG, UK.; Reta Lila Weston Institute, Queen Square Institute of Neurology, UCL, London, WC1N 3BG, UK.; UK Dementia Research Institute at UCL, London, WC1E 6BT, UK.; NIHR University College London Hospitals Biomedical Research Centre, London, W1T 7DN, UK.; Institute for Advanced Study, The Hong Kong University of Science and Technology, Hong Kong SAR, China.; Department of Neuromuscular Disease, Queen Square Institute of Neurology, UCL, London, WC1N 3BG, UK.

**Keywords:** hereditary ataxia, functional genomics, transcriptomics, repeat expansion disorders, rare disease

## Abstract

Improvements in functional genomic annotation have led to a critical mass of neurogenetic discoveries. This is exemplified in hereditary ataxia, a heterogeneous group of disorders characterised by incoordination from cerebellar dysfunction. Associated pathogenic variants in more than 300 genes have been described, leading to a detailed genetic classification partitioned by age-of-onset. Despite these advances, up to 75% of patients with ataxia remain molecularly undiagnosed even following whole genome sequencing, as exemplified in the 100,000 Genomes Project.

This study aimed to understand whether we can improve our knowledge of the genetic architecture of hereditary ataxia by leveraging functional genomic annotations, and as a result, generate insights that raise the diagnostic yield.

To achieve these aims, we used publicly-available multi-omics data to generate 294 genic features, capturing information relating to a gene’s structure, genetic variation, tissue-specific, cell-type-specific and temporal expression, as well as protein products of a gene. We studied these features across genes typically causing childhood-onset, adult-onset or both types of disease first individually, then collectively. This led to the generation of testable hypotheses which we investigated using whole genome sequencing data from 2,322 individuals presenting with ataxia and 6,387 non-neurological probands in the 100,000 Genomes Project.

Using this approach, we demonstrated a surprisingly high short tandem repeat (STR) density within childhood-onset genes suggesting that we may be missing pathogenic repeat expansions within this cohort. This was verified in both childhood- and adult-onset ataxia patients from the 100,000 Genomes Project who were unexpectedly found to have a trend for higher repeat sizes even at naturally-occurring STRs in known ataxia genes, implying a role for STRs in pathogenesis. Using unsupervised analysis, we found significant similarities in genomic annotation across the gene panels, which suggested adult- and childhood-onset patients should be screened using a common diagnostic gene set. We tested this within the 100,000 Genomes Project by assessing the burden of pathogenic variants among childhood-onset genes in adult-onset patients and vice versa. This demonstrated a significantly higher burden of rare, potentially pathogenic variants in conventional childhood-onset genes among individuals with adult-onset ataxia.

Our analysis has implications for the current clinical practice in genetic testing for hereditary ataxia. We suggest that the diagnostic rate for hereditary ataxia could be increased by removing the age-of-onset partition, and through a modified screening for repeat expansions in naturally-occurring STRs within known genes, in effect treating these regions as candidate pathogenic loci.

## Supplementary Table 2 for "Functional genomics provide key insights to improve the diagnostic yield of hereditary ataxia"

### Sheet: Supplementary Table 2
Supplementary Table 2 - Genic features curated, with description of feature, broad annotation category to which they belong and source and URL for extraction.
Predictor name: Abbreviated names of annotation used in summary plots
Feature name: More descriptive names of annotation used in summary plots
Category: Broad genic feature category
Definition: Description and definition of genic feature
Method: Original source or method used to extract feature
URL: Publicly-available source for download
Predictor name	Feature name	Category	Definition	Method	URL
GeneLength	GeneLength	Gene complexity	Length of a gene defined by its transcription start and stop sites	Ensembl GTF	https://www.ensembl.org/info/data/index.html
TranscriptCount	TranscriptCount	Gene complexity	Number of unique transcripts within a gene	Ensembl GTF	https://www.ensembl.org/info/data/index.html
CountsOverlap	CountsOverlap	Gene complexity	Number of genes overlapping a gene of interest	GRanges package	https://bioconductor.org/packages/release/bioc/html/GenomicRanges.html
NumJunctions	NumJunctions	Gene complexity	Total number of unique exon-exon junctions generated by each gene	Ensembl GTF	https://www.ensembl.org/info/data/index.html
IntronicLength	IntronicLength	Gene complexity	Intron length taking into account all transcripts in a gene	refGenome package	https://www.rdocumentation.org/packages/refGenome/versions/1.7.7
GCcontent	GCcontent	Gene complexity	Percentage GC content of a gene	BioMart	https://bioconductor.org/packages/release/bioc/html/biomaRt.html
String	String	Gene complexity	Number of protein-protein interactions from STRING database	STRINGdb package	https://www.bioconductor.org/packages/release/bioc/html/STRINGdb.html
number_STRs	No. STRs per gene	Gene complexity	Number STRs per gene	HipSTR reference	https://github.com/HipSTR-Tool/HipSTR-references
STR_width	Total STR width per gene	Gene complexity	Total STR width per gene	HipSTR reference and Ensembl v.92	https://github.com/HipSTR-Tool/HipSTR-references
6nt	No. hexanucleotides per gene	Gene complexity	Number hexanucleotides per gene	HipSTR reference and Ensembl v.93	https://github.com/HipSTR-Tool/HipSTR-references
3nt	No. trinucleotides per gene	Gene complexity	Number trinucleotides per gene	HipSTR reference and Ensembl v.94	https://github.com/HipSTR-Tool/HipSTR-references
2nt	No. dinucleotides per gene	Gene complexity	Number dinucleotides per gene	HipSTR reference and Ensembl v.95	https://github.com/HipSTR-Tool/HipSTR-references
1nt	No. mononucleotides per gene	Gene complexity	Number mononucleotides per gene	HipSTR reference and Ensembl v.96	https://github.com/HipSTR-Tool/HipSTR-references
4nt	No. tetranucleotides per gene	Gene complexity	Number tetranucleotides per gene	HipSTR reference and Ensembl v.97	https://github.com/HipSTR-Tool/HipSTR-references
5nt	No. pentanucleotides per gene	Gene complexity	Number pentanucleotides per gene	HipSTR reference and Ensembl v.98	https://github.com/HipSTR-Tool/HipSTR-references
number_STRs_in_exon	No. STRs in exon	Gene complexity	Number STRs in exon	HipSTR reference and Ensembl v.99	https://github.com/HipSTR-Tool/HipSTR-references
number_STRs_in_intron	No. STRs in intron	Gene complexity	Number STRs in intron	HipSTR reference and Ensembl v.100	https://github.com/HipSTR-Tool/HipSTR-references
number_STRs_5UTR	No. STRs in 5'UTR	Gene complexity	Number STRs in 5'UTR	HipSTR reference and Ensembl v.101	https://github.com/HipSTR-Tool/HipSTR-references
number_STRs_3UTR	No. STRs in 3'UTR	Gene complexity	Number STRs in 3'UTR	HipSTR reference and Ensembl v.102	https://github.com/HipSTR-Tool/HipSTR-references
number_STRs_unannotated	No. STRs in unannotated region	Gene complexity	Number STRs in unannotated region as defined from Ensembl v.92	HipSTR reference and Ensembl v.103	https://github.com/HipSTR-Tool/HipSTR-references
number_STRs_intron_norm_width	Density of intronic STRs	Gene complexity	Number of STRs normalised for intronic length	HipSTR reference and Ensembl v.104	https://github.com/HipSTR-Tool/HipSTR-references
number_STRs_norm_gene_width	Density of STRs	Gene complexity	Number of STRs normalised for gene length	HipSTR reference and Ensembl v.105	https://github.com/HipSTR-Tool/HipSTR-references
number_eSTRs	No. eSTRs	Gene complexity	Number eSTRs	Fotsing et al. Nature Genetics 2019 doi:10.1038/s41588-019-0521-9	Fotsing et al. Nature Genetics 2019 doi:10.1038/s41588-019-0521-9
number_eSTRs_in_exon	No. eSTRs in exon	Gene complexity	Number eSTRs in exon	Fotsing et al. Nature Genetics 2019 doi:10.1038/s41588-019-0521-10	Fotsing et al. Nature Genetics 2019 doi:10.1038/s41588-019-0521-10
number_eSTRs_in_intron	No. eSTRs in intron	Gene complexity	Number eSTRs in intron	Fotsing et al. Nature Genetics 2019 doi:10.1038/s41588-019-0521-11	Fotsing et al. Nature Genetics 2019 doi:10.1038/s41588-019-0521-11
number_eSTRs_5UTR	No. eSTRs in 5'UTR	Gene complexity	Number eSTRs in 5'UTR	Fotsing et al. Nature Genetics 2019 doi:10.1038/s41588-019-0521-12	Fotsing et al. Nature Genetics 2019 doi:10.1038/s41588-019-0521-12
number_eSTRs_3UTR	No. eSTRs in 3'UTR	Gene complexity	Number eSTRs in 3'UTR	Fotsing et al. Nature Genetics 2019 doi:10.1038/s41588-019-0521-13	Fotsing et al. Nature Genetics 2019 doi:10.1038/s41588-019-0521-13
number_eSTRs_unannotated	No. eSTRs in unannotated region	Gene complexity	Number eSTRs in unannotated region	Fotsing et al. Nature Genetics 2019 doi:10.1038/s41588-019-0521-14	Fotsing et al. Nature Genetics 2019 doi:10.1038/s41588-019-0521-14
mean_number_tissues	No. eSTR tissues	Gene complexity	Number tissues associated with each eSTR	Fotsing et al. Nature Genetics 2019 doi:10.1038/s41588-019-0521-15	Fotsing et al. Nature Genetics 2019 doi:10.1038/s41588-019-0521-15
number_cerebellar_eSTRs	No. eSTRs with cerebellar expression	Gene complexity	Number eSTRs with cerebellar expression	Fotsing et al. Nature Genetics 2019 doi:10.1038/s41588-019-0521-16	Fotsing et al. Nature Genetics 2019 doi:10.1038/s41588-019-0521-16
number_brain_eSTRs	No. eSTRs with brain expression	Gene complexity	Number eSTRs with brain expression	Fotsing et al. Nature Genetics 2019 doi:10.1038/s41588-019-0521-17	Fotsing et al. Nature Genetics 2019 doi:10.1038/s41588-019-0521-17
number_heart_eSTRs	No. eSTRs with heart expression	Gene complexity	Number eSTRs with heart expression	Fotsing et al. Nature Genetics 2019 doi:10.1038/s41588-019-0521-18	Fotsing et al. Nature Genetics 2019 doi:10.1038/s41588-019-0521-18
number_nerve_eSTRs	No. eSTRs with nerve expression	Gene complexity	Number eSTRs with nerve expression	Fotsing et al. Nature Genetics 2019 doi:10.1038/s41588-019-0521-19	Fotsing et al. Nature Genetics 2019 doi:10.1038/s41588-019-0521-19
number_other_tissue_eSTRs	No. eSTRs with other tissue expression	Gene complexity	Number eSTRs with other tissue expression	Fotsing et al. Nature Genetics 2019 doi:10.1038/s41588-019-0521-20	Fotsing et al. Nature Genetics 2019 doi:10.1038/s41588-019-0521-20
eSTR_cerebellar_specificity	No. eSTRs specific to cerebellum	Gene complexity	Number eSTRs specific to cerebellum	Fotsing et al. Nature Genetics 2019 doi:10.1038/s41588-019-0521-21	Fotsing et al. Nature Genetics 2019 doi:10.1038/s41588-019-0521-21
number_repeat_elements	No. repetitive elements per gene	Gene complexity	Total number repetitive elements per gene	RepeatMasker	http://www.repeatmasker.org/species/hg.html
element_width	Total repetitive element width per gene	Gene complexity	Total repetitive element width per gene	RepeatMasker	http://www.repeatmasker.org/species/hg.html
number_rpt_in_exon	No. exonic repetitive elements	Gene complexity	Number exonic repetitive elements	RepeatMasker	http://www.repeatmasker.org/species/hg.html
number_rpt_in_intron	No. intronic repetitive elements	Gene complexity	Number intronic repetitive elements	RepeatMasker	http://www.repeatmasker.org/species/hg.html
number_rpt_5UTR	No. 5'UTR repetitive elements	Gene complexity	Number 5'UTR repetitive elements	RepeatMasker	http://www.repeatmasker.org/species/hg.html
number_rpt_3UTR	No. 3'UTR repetitive elements	Gene complexity	Number 3'UTR repetitive elements	RepeatMasker	http://www.repeatmasker.org/species/hg.html
number_rpt_unannotated	No. unannotated repetitive elements	Gene complexity	Number unannotated repetitive elements (from Ensembl v.92)	RepeatMasker	http://www.repeatmasker.org/species/hg.html
SINE/Alu	SINE/Alu genic density	Gene complexity	Number SINE/Alu normalised for gene length	RepeatMasker	http://www.repeatmasker.org/species/hg.html
SINE/MIR	SINE/MIR genic density	Gene complexity	Number SINE/MIR normalised for gene length	RepeatMasker	http://www.repeatmasker.org/species/hg.html
Other SINE	Other SINE genic density	Gene complexity	Number other SINE genic density normalised for gene length	RepeatMasker	http://www.repeatmasker.org/species/hg.html
LTRs	LTRs genic density	Gene complexity	Number LTRs normalised for gene length	RepeatMasker	http://www.repeatmasker.org/species/hg.html
Retroposon/SVA	Retroposon/SVA genic density	Gene complexity	Number retroposon/SVA normalised for gene length	RepeatMasker	http://www.repeatmasker.org/species/hg.html
LINE/L1	LINE/L1 genic density	Gene complexity	Number LINE/L1 normalised for gene length	RepeatMasker	http://www.repeatmasker.org/species/hg.html
LINE/L2	LINE/L2 genic density	Gene complexity	Number LINE/L2 normalised for gene length	RepeatMasker	http://www.repeatmasker.org/species/hg.html
Other LINE	Other LINE genic density	Gene complexity	Number other LINE genic density normalised for gene length	RepeatMasker	http://www.repeatmasker.org/species/hg.html
Simple_repeat	Simple repeat genic density	Gene complexity	Number simple repeat normalised for gene length	RepeatMasker	http://www.repeatmasker.org/species/hg.html
DNAs	DNAs-encoding genic density	Gene complexity	Number DNAs-encoding normalised for gene length	RepeatMasker	http://www.repeatmasker.org/species/hg.html
RNAs	RNAs-encoding genic density	Gene complexity	Number RNAs-encoding normalised for gene length	RepeatMasker	http://www.repeatmasker.org/species/hg.html
Other	Other repetitive element genic density	Gene complexity	Number other repetitive element normalised for gene length	RepeatMasker	http://www.repeatmasker.org/species/hg.html
width_per_rpt	Mean width per repetitive element	Gene complexity	Mean width per repetitive element	RepeatMasker	http://www.repeatmasker.org/species/hg.html
number_rpt_for_width	Genic density of repetitive element	Gene complexity	Number of repetitive element normalised for gene length	RepeatMasker	http://www.repeatmasker.org/species/hg.html
number_rpt_for_exon_width	Exonic density of repetitive element	Gene complexity	Number of repetitive element normalised for exonic length	RepeatMasker	http://www.repeatmasker.org/species/hg.html
number_rpt_for_intron_width	Intronic density of repetitive element	Gene complexity	Number of repetitive element normalised for intronic length	RepeatMasker	http://www.repeatmasker.org/species/hg.html
exon_width	Total width of exons per gene	Gene complexity	Total width of exons per gene taking into account all transcripts	RepeatMasker	http://www.repeatmasker.org/species/hg.html
STR_present	STR presence	Gene complexity	A STR is present within the gene (binary measure)	HipSTR	https://github.com/HipSTR-Tool/HipSTR-references
eSTR_present	eSTR presence	Gene complexity	An eSTR is present within the gene (binary measure)	HipSTR	https://github.com/HipSTR-Tool/HipSTR-references
repeat_present	Repetitive element presence	Gene complexity	A repetitive element is present within the gene (binary measure)	RepeatMasker	http://www.repeatmasker.org/species/hg.html
n_dis_consti_exons	consitutive exons	Gene complexity	Larger number of constitutive exons per gene (higher numbers are more likely to be disease-causing)	Ensembl GTF	https://www.ensembl.org/info/data/index.html
LoFTool	LoFTool	Genetic variation	Gene intolerance score based on loss-of-function variants	Fadista et al. Bioinformatics 2017 DOI: 10.1093/bioinformatics/btv602	Fadista et al. Bioinformatics 2017 DOI: 10.1093/bioinformatics/btv602
EvoTol	EvoTol	Genetic variation	Quantifies a gene's intolerance to mutation using evolutionary conservation of protein sequences	Rackham et al. Nucleic Acids Research 2015 doi: 10.1093/nar/gku1322	http://www.evotol.co.uk/
RVIS	RVIS	Genetic variation	Intolerance scoring system that assesses whether genes have more or less functional genetic variation than expected based on the apparently neutral variation found in the gene	Petrovski et al. PLOS Genetics 2013	http://genic-intolerance.org/
pAD	pAD	Genetic variation	probability of autosomal dominant variant	Karczewski et al. Nature 2020	https://gnomad.broadinstitute.org/
pAR	pAR	Genetic variation	probability of autosomal recessive variant	Karczewski et al. Nature 2020	https://gnomad.broadinstitute.org/
gnomadpLI	gnomadpLI	Genetic variation	Loss-of-function score from gnomAD: pLI closer to 1 indicates that the gene or transcript cannot tolerate protein truncating variation	Karczewski et al. Nature 2020	https://gnomad.broadinstitute.org/
gnomadpRec	gnomadpRec	Genetic variation	Probability of being intolerant of homozygous, but not heterozygous loss-of-functionvariants	Karczewski et al. Nature 2020	https://gnomad.broadinstitute.org/
gnomadpNull	gnomadpNull	Genetic variation	Probability of being intolerant to both homozygous and heterozygous variants	Karczewski et al. Nature 2020	https://gnomad.broadinstitute.org/
gnomadpMiss	gnomadpMiss	Genetic variation	Probability of being intolerant of missense variants	Karczewski et al. Nature 2020	https://gnomad.broadinstitute.org/
gnomadOELoF	gnomadOELoF	Genetic variation	Observed: expected ratio of gene tolerance to loss of function mutation	Karczewski et al. Nature 2020	https://gnomad.broadinstitute.org/
gnomadOEMiss	gnomadOEMiss	Genetic variation	Observed: expected ratio of gene tolerance to missense mutation	Karczewski et al. Nature 2020	https://gnomad.broadinstitute.org/
mean_CDTS	CDTS	Genetic variation	Context-dependent tolerance score, measure of genomic constraint	di Iulio et al. Nature Genetics 2018	http://www.hli-opendata.com/noncoding
mean_phastcons_7	phastCons7	Genetic variation	Measure of inter-species conservation: likelihood ratio of negative selection based on the total number of substitutions during evolution of an element between 7 species	UCSC	http://hgdownload.cse.ucsc.edu/goldenPath/hg38/phastCons7s20way/
mean_phastcons_20	phastCons20	Genetic variation	Measure of inter-species conservation: likelihood ratio of negative selection based on the total number of substitutions during evolution of an element between 20 species	UCSC	http://hgdownload.cse.ucsc.edu/goldenPath/hg38/phastCons20way/
CNCR_density	CNCR density	Genetic variation	Number of constrained, non-conserved regions normalised for gene length	Chen et al. Nature Communications 2021	https://snca.atica.um.es/browser/app/vizER
CL	FUSIL Cellular Lethal	Genetic variation	Cross-species Full Spectrum of Intolerance to Loss-of-function (FUSIL)	Cacheiro et al. Nature Communications 2020	SourceDatafile1_FUSIL. https://www.ebi.ac.uk/biostudies/studies/S-BSST293
DL	FUSIL Developmental Lethal	Genetic variation	Cross-species Full Spectrum of Intolerance to Loss-of-function (FUSIL)	Cacheiro et al. Nature Communications 2020	SourceDatafile1_FUSIL. https://www.ebi.ac.uk/biostudies/studies/S-BSST294
SV	FUSIL Subviable	Genetic variation	Cross-species Full Spectrum of Intolerance to Loss-of-function (FUSIL)	Cacheiro et al. Nature Communications 2020	SourceDatafile1_FUSIL. https://www.ebi.ac.uk/biostudies/studies/S-BSST295
VN	FUSIL Viable with no phenotype	Genetic variation	Cross-species Full Spectrum of Intolerance to Loss-of-function (FUSIL)	Cacheiro et al. Nature Communications 2020	SourceDatafile1_FUSIL. https://www.ebi.ac.uk/biostudies/studies/S-BSST296
VP	FUSIL Viable with phenotype	Genetic variation	Cross-species Full Spectrum of Intolerance to Loss-of-function (FUSIL)	Cacheiro et al. Nature Communications 2020	SourceDatafile1_FUSIL. https://www.ebi.ac.uk/biostudies/studies/S-BSST297
AdiposeSub	AdiposeSub	Expression	Tissue-specific expression if gene expression in that tissue wais 3.5 fold higher than mean across all 47 GTEx tissues	GTEx v. 6	https://www.gtexportal.org/home/datasets
AdiposeVisceral	AdiposeVisceral	Expression	Tissue-specific expression if gene expression in that tissue wais 3.5 fold higher than mean across all 47 GTEx tissues	GTEx v. 6	https://www.gtexportal.org/home/datasets
AdrenalGland	AdrenalGland	Expression	Tissue-specific expression if gene expression in that tissue wais 3.5 fold higher than mean across all 47 GTEx tissues	GTEx v. 6	https://www.gtexportal.org/home/datasets
ArteryAorta	ArteryAorta	Expression	Tissue-specific expression if gene expression in that tissue wais 3.5 fold higher than mean across all 47 GTEx tissues	GTEx v. 6	https://www.gtexportal.org/home/datasets
ArteryCoronary	ArteryCoronary	Expression	Tissue-specific expression if gene expression in that tissue wais 3.5 fold higher than mean across all 47 GTEx tissues	GTEx v. 6	https://www.gtexportal.org/home/datasets
ArteryTibial	ArteryTibial	Expression	Tissue-specific expression if gene expression in that tissue wais 3.5 fold higher than mean across all 47 GTEx tissues	GTEx v. 6	https://www.gtexportal.org/home/datasets
Amygdala	Amygdala	Expression	Tissue-specific expression if gene expression in that tissue wais 3.5 fold higher than mean across all 47 GTEx tissues	GTEx v. 6	https://www.gtexportal.org/home/datasets
AntCingCortex	AntCingCortex	Expression	Tissue-specific expression if gene expression in that tissue wais 3.5 fold higher than mean across all 47 GTEx tissues	GTEx v. 6	https://www.gtexportal.org/home/datasets
Caudate	Caudate	Expression	Tissue-specific expression if gene expression in that tissue wais 3.5 fold higher than mean across all 47 GTEx tissues	GTEx v. 6	https://www.gtexportal.org/home/datasets
CerebHemisphere	CerebHemisphere	Expression	Tissue-specific expression if gene expression in that tissue wais 3.5 fold higher than mean across all 47 GTEx tissues	GTEx v. 6	https://www.gtexportal.org/home/datasets
Cerebellum	Cerebellum	Expression	Tissue-specific expression if gene expression in that tissue wais 3.5 fold higher than mean across all 47 GTEx tissues	GTEx v. 6	https://www.gtexportal.org/home/datasets
Cortex	Cortex	Expression	Tissue-specific expression if gene expression in that tissue wais 3.5 fold higher than mean across all 47 GTEx tissues	GTEx v. 6	https://www.gtexportal.org/home/datasets
FCortex	FCortex	Expression	Tissue-specific expression if gene expression in that tissue wais 3.5 fold higher than mean across all 47 GTEx tissues	GTEx v. 6	https://www.gtexportal.org/home/datasets
Hippocampus	Hippocampus	Expression	Tissue-specific expression if gene expression in that tissue wais 3.5 fold higher than mean across all 47 GTEx tissues	GTEx v. 6	https://www.gtexportal.org/home/datasets
Hypothalamus	Hypothalamus	Expression	Tissue-specific expression if gene expression in that tissue wais 3.5 fold higher than mean across all 47 GTEx tissues	GTEx v. 6	https://www.gtexportal.org/home/datasets
NucAccumbens	NucAccumbens	Expression	Tissue-specific expression if gene expression in that tissue wais 3.5 fold higher than mean across all 47 GTEx tissues	GTEx v. 6	https://www.gtexportal.org/home/datasets
Putamen	Putamen	Expression	Tissue-specific expression if gene expression in that tissue wais 3.5 fold higher than mean across all 47 GTEx tissues	GTEx v. 6	https://www.gtexportal.org/home/datasets
Spinalcord	Spinalcord	Expression	Tissue-specific expression if gene expression in that tissue wais 3.5 fold higher than mean across all 47 GTEx tissues	GTEx v. 6	https://www.gtexportal.org/home/datasets
Substantianigra	Substantianigra	Expression	Tissue-specific expression if gene expression in that tissue wais 3.5 fold higher than mean across all 47 GTEx tissues	GTEx v. 6	https://www.gtexportal.org/home/datasets
Breast	Breast	Expression	Tissue-specific expression if gene expression in that tissue wais 3.5 fold higher than mean across all 47 GTEx tissues	GTEx v. 6	https://www.gtexportal.org/home/datasets
CellsLymphocytes	CellsLymphocytes	Expression	Tissue-specific expression if gene expression in that tissue wais 3.5 fold higher than mean across all 47 GTEx tissues	GTEx v. 6	https://www.gtexportal.org/home/datasets
CellsFibroblasts	CellsFibroblasts	Expression	Tissue-specific expression if gene expression in that tissue wais 3.5 fold higher than mean across all 47 GTEx tissues	GTEx v. 6	https://www.gtexportal.org/home/datasets
ColonSigmoid	ColonSigmoid	Expression	Tissue-specific expression if gene expression in that tissue wais 3.5 fold higher than mean across all 47 GTEx tissues	GTEx v. 6	https://www.gtexportal.org/home/datasets
ColonTransverse	ColonTransverse	Expression	Tissue-specific expression if gene expression in that tissue wais 3.5 fold higher than mean across all 47 GTEx tissues	GTEx v. 6	https://www.gtexportal.org/home/datasets
EsophGastJunction	EsophGastJunction	Expression	Tissue-specific expression if gene expression in that tissue wais 3.5 fold higher than mean across all 47 GTEx tissues	GTEx v. 6	https://www.gtexportal.org/home/datasets
EsophMucosa	EsophMucosa	Expression	Tissue-specific expression if gene expression in that tissue wais 3.5 fold higher than mean across all 47 GTEx tissues	GTEx v. 6	https://www.gtexportal.org/home/datasets
EsophMuscularis	EsophMuscularis	Expression	Tissue-specific expression if gene expression in that tissue wais 3.5 fold higher than mean across all 47 GTEx tissues	GTEx v. 6	https://www.gtexportal.org/home/datasets
HeartAtrialApp	HeartAtrialApp	Expression	Tissue-specific expression if gene expression in that tissue wais 3.5 fold higher than mean across all 47 GTEx tissues	GTEx v. 6	https://www.gtexportal.org/home/datasets
HeartLeftVent	HeartLeftVent	Expression	Tissue-specific expression if gene expression in that tissue wais 3.5 fold higher than mean across all 47 GTEx tissues	GTEx v. 6	https://www.gtexportal.org/home/datasets
Liver	Liver	Expression	Tissue-specific expression if gene expression in that tissue wais 3.5 fold higher than mean across all 47 GTEx tissues	GTEx v. 6	https://www.gtexportal.org/home/datasets
Lung	Lung	Expression	Tissue-specific expression if gene expression in that tissue wais 3.5 fold higher than mean across all 47 GTEx tissues	GTEx v. 6	https://www.gtexportal.org/home/datasets
MuscleSkeletal	MuscleSkeletal	Expression	Tissue-specific expression if gene expression in that tissue wais 3.5 fold higher than mean across all 47 GTEx tissues	GTEx v. 6	https://www.gtexportal.org/home/datasets
NerveTibial	NerveTibial	Expression	Tissue-specific expression if gene expression in that tissue wais 3.5 fold higher than mean across all 47 GTEx tissues	GTEx v. 6	https://www.gtexportal.org/home/datasets
Ovary	Ovary	Expression	Tissue-specific expression if gene expression in that tissue wais 3.5 fold higher than mean across all 47 GTEx tissues	GTEx v. 6	https://www.gtexportal.org/home/datasets
Pancreas	Pancreas	Expression	Tissue-specific expression if gene expression in that tissue wais 3.5 fold higher than mean across all 47 GTEx tissues	GTEx v. 6	https://www.gtexportal.org/home/datasets
Pituitary	Pituitary	Expression	Tissue-specific expression if gene expression in that tissue wais 3.5 fold higher than mean across all 47 GTEx tissues	GTEx v. 6	https://www.gtexportal.org/home/datasets
Prostate	Prostate	Expression	Tissue-specific expression if gene expression in that tissue wais 3.5 fold higher than mean across all 47 GTEx tissues	GTEx v. 6	https://www.gtexportal.org/home/datasets
SkinSuprapubic	SkinSuprapubic	Expression	Tissue-specific expression if gene expression in that tissue wais 3.5 fold higher than mean across all 47 GTEx tissues	GTEx v. 6	https://www.gtexportal.org/home/datasets
SkinLowerLeg	SkinLowerLeg	Expression	Tissue-specific expression if gene expression in that tissue wais 3.5 fold higher than mean across all 47 GTEx tissues	GTEx v. 6	https://www.gtexportal.org/home/datasets
SmallIntestine	SmallIntestine	Expression	Tissue-specific expression if gene expression in that tissue wais 3.5 fold higher than mean across all 47 GTEx tissues	GTEx v. 6	https://www.gtexportal.org/home/datasets
Spleen	Spleen	Expression	Tissue-specific expression if gene expression in that tissue wais 3.5 fold higher than mean across all 47 GTEx tissues	GTEx v. 6	https://www.gtexportal.org/home/datasets
Stomach	Stomach	Expression	Tissue-specific expression if gene expression in that tissue wais 3.5 fold higher than mean across all 47 GTEx tissues	GTEx v. 6	https://www.gtexportal.org/home/datasets
Testis	Testis	Expression	Tissue-specific expression if gene expression in that tissue wais 3.5 fold higher than mean across all 47 GTEx tissues	GTEx v. 6	https://www.gtexportal.org/home/datasets
Thyroid	Thyroid	Expression	Tissue-specific expression if gene expression in that tissue wais 3.5 fold higher than mean across all 47 GTEx tissues	GTEx v. 6	https://www.gtexportal.org/home/datasets
Uterus	Uterus	Expression	Tissue-specific expression if gene expression in that tissue wais 3.5 fold higher than mean across all 47 GTEx tissues	GTEx v. 6	https://www.gtexportal.org/home/datasets
Vagina	Vagina	Expression	Tissue-specific expression if gene expression in that tissue wais 3.5 fold higher than mean across all 47 GTEx tissues	GTEx v. 6	https://www.gtexportal.org/home/datasets
WholeBlood	WholeBlood	Expression	Tissue-specific expression if gene expression in that tissue wais 3.5 fold higher than mean across all 47 GTEx tissues	GTEx v. 6	https://www.gtexportal.org/home/datasets
Astrocytes	Astrocyte CNS	Expression	Cell-type-specific expression Level 1 Karolinska superset (CNS only)	Zeisel et al. Science 2015	http://linnarssonlab.org/cortex/
Cerebellum neurons.x	Cerebellum neuron CNS	Expression	Cell-type-specific expression Level 1 Karolinska superset (CNS only)	Zeisel et al. Science 2015	http://linnarssonlab.org/cortex/
Cholinergic and monoaminergic neurons	ACh and MA neuron CNS	Expression	Cell-type-specific expression Level 1 Karolinska superset (CNS only)	Zeisel et al. Science 2015	http://linnarssonlab.org/cortex/
Dentate gyrus granule neurons	Dentate gyrus granule neuron CNS	Expression	Cell-type-specific expression Level 1 Karolinska superset (CNS only)	Zeisel et al. Science 2015	http://linnarssonlab.org/cortex/
Glutamatergic neuroblasts	Glutamatergic neuroblasts CNS	Expression	Cell-type-specific expression Level 1 Karolinska superset (CNS only)	Zeisel et al. Science 2015	http://linnarssonlab.org/cortex/
Microglia	Microglia CNS	Expression	Cell-type-specific expression Level 1 Karolinska superset (CNS only)	Zeisel et al. Science 2015	http://linnarssonlab.org/cortex/
Non-glutamatergic neuroblasts	Non-glutamatergic neuroblast CNS	Expression	Cell-type-specific expression Level 1 Karolinska superset (CNS only)	Zeisel et al. Science 2015	http://linnarssonlab.org/cortex/
Oligodendrocytes.x	Oligodendrocyte CNS	Expression	Cell-type-specific expression Level 1 Karolinska superset (CNS only)	Zeisel et al. Science 2015	http://linnarssonlab.org/cortex/
Peptidergic neurons	Peptidergic neuron CNS	Expression	Cell-type-specific expression Level 1 Karolinska superset (CNS only)	Zeisel et al. Science 2015	http://linnarssonlab.org/cortex/
Perivascular macrophages	Perivascular macrophage CNS	Expression	Cell-type-specific expression Level 1 Karolinska superset (CNS only)	Zeisel et al. Science 2015	http://linnarssonlab.org/cortex/
Telencephalon inhibitory interneurons	Telencephalon inhibitory interneuron CNS	Expression	Cell-type-specific expression Level 1 Karolinska superset (CNS only)	Zeisel et al. Science 2015	http://linnarssonlab.org/cortex/
Telencephalon projecting excitatory neurons	Telencephalon projecting excitatory neuron CNS	Expression	Cell-type-specific expression Level 1 Karolinska superset (CNS only)	Zeisel et al. Science 2015	http://linnarssonlab.org/cortex/
Telencephalon projecting inhibitory neurons	Telencephalon projecting inhibitory neuron CNS	Expression	Cell-type-specific expression Level 1 Karolinska superset (CNS only)	Zeisel et al. Science 2015	http://linnarssonlab.org/cortex/
Neuroblasts	Cerebellum neuroblasts	Expression	Cell-type-specific expression Level 2 Karolinska superset (CNS only) - subselected for cerebellar cell types	Zeisel et al. Science 2015	http://linnarssonlab.org/cortex/
Granule_neurons	Cerebellum granule neurons	Expression	Cell-type-specific expression Level 2 Karolinska superset (CNS only) - subselected for cerebellar cell types	Zeisel et al. Science 2015	http://linnarssonlab.org/cortex/
Glutamatergic_neuroblasts	Cerebellum glutamatergic neuroblasts	Expression	Cell-type-specific expression Level 2 Karolinska superset (CNS only) - subselected for cerebellar cell types	Zeisel et al. Science 2015	http://linnarssonlab.org/cortex/
Granule_interneurons	Cerebellum granule interneurons	Expression	Cell-type-specific expression Level 2 Karolinska superset (CNS only) - subselected for cerebellar cell types	Zeisel et al. Science 2015	http://linnarssonlab.org/cortex/
Purkinje_cells	Cerebellum Purkinje cells	Expression	Cell-type-specific expression Level 2 Karolinska superset (CNS only) - subselected for cerebellar cell types	Zeisel et al. Science 2015	http://linnarssonlab.org/cortex/
Molecular_interneurons	Cerebellum molecular interneurons	Expression	Cell-type-specific expression Level 2 Karolinska superset (CNS only) - subselected for cerebellar cell types	Zeisel et al. Science 2015	http://linnarssonlab.org/cortex/
Inhibitory_neurons	Cerebellum inhibitory neurons	Expression	Cell-type-specific expression Level 2 Karolinska superset (CNS only) - subselected for cerebellar cell types	Zeisel et al. Science 2015	http://linnarssonlab.org/cortex/
Glia	Glia, all cell types, level 1	Expression	Cell-type-specific expression Level 1 Karolinska dataset	Zeisel et al. Science 2015	http://linnarssonlab.org/cortex/
Immune cells.x	Immune cells, level 1	Expression	Cell-type-specific expression Level 1 Karolinska dataset	Zeisel et al. Science 2015	http://linnarssonlab.org/cortex/
Neurons	Neurons, level 1	Expression	Cell-type-specific expression Level 1 Karolinska dataset	Zeisel et al. Science 2015	http://linnarssonlab.org/cortex/
Vascular cells.x	Vascular cells, level 1	Expression	Cell-type-specific expression Level 1 Karolinska dataset	Zeisel et al. Science 2015	http://linnarssonlab.org/cortex/
CNS glia	CNS glia, level 2	Expression	Cell-type-specific expression Level 2 Karolinska dataset	Zeisel et al. Science 2015	http://linnarssonlab.org/cortex/
CNS neurons	CNS neurons, level 2	Expression	Cell-type-specific expression Level 2 Karolinska dataset	Zeisel et al. Science 2015	http://linnarssonlab.org/cortex/
Immune cells.y	Immune cells, level 2	Expression	Cell-type-specific expression Level 2 Karolinska dataset	Zeisel et al. Science 2015	http://linnarssonlab.org/cortex/
Neural crest-like glia.x	Neural crest-like glia, level 2	Expression	Cell-type-specific expression Level 2 Karolinska dataset	Zeisel et al. Science 2015	http://linnarssonlab.org/cortex/
PNS neurons	PNS neurons, level 2	Expression	Cell-type-specific expression Level 2 Karolinska dataset	Zeisel et al. Science 2015	http://linnarssonlab.org/cortex/
Vascular cells.y	Vascular cells, level 2	Expression	Cell-type-specific expression Level 2 Karolinska dataset	Zeisel et al. Science 2015	http://linnarssonlab.org/cortex/
Astroependymal cells	Astroependymal cells, level 3	Expression	Cell-type-specific expression Level 3 Karolinska dataset	Zeisel et al. Science 2015	http://linnarssonlab.org/cortex/
Cerebellum neurons.y	Cerebellum neurons, level 3	Expression	Cell-type-specific expression Level 3 Karolinska dataset	Zeisel et al. Science 2015	http://linnarssonlab.org/cortex/
Cholinergic, monoaminergic and peptidergic neurons	Cholinergic, monoaminergic and peptidergic neurons, level 3	Expression	Cell-type-specific expression Level 3 Karolinska dataset	Zeisel et al. Science 2015	http://linnarssonlab.org/cortex/
Di- and mesencephalon neurons	Di- and mesencephalon neurons, level 3	Expression	Cell-type-specific expression Level 3 Karolinska dataset	Zeisel et al. Science 2015	http://linnarssonlab.org/cortex/
Enteric neurons	Enteric neurons, level 3	Expression	Cell-type-specific expression Level 3 Karolinska dataset	Zeisel et al. Science 2015	http://linnarssonlab.org/cortex/
Hindbrain neurons	Hindbrain neurons, level 3	Expression	Cell-type-specific expression Level 3 Karolinska dataset	Zeisel et al. Science 2015	http://linnarssonlab.org/cortex/
Immature neural	Immature neural, level 3	Expression	Cell-type-specific expression Level 3 Karolinska dataset	Zeisel et al. Science 2015	http://linnarssonlab.org/cortex/
Immune cells	Immune cells, level 3	Expression	Cell-type-specific expression Level 3 Karolinska dataset	Zeisel et al. Science 2015	http://linnarssonlab.org/cortex/
Neural crest-like glia.y	Neural crest-like glia, level 3	Expression	Cell-type-specific expression Level 3 Karolinska dataset	Zeisel et al. Science 2015	http://linnarssonlab.org/cortex/
Oligodendrocytes.y	Oligodendrocytes, level 3	Expression	Cell-type-specific expression Level 3 Karolinska dataset	Zeisel et al. Science 2015	http://linnarssonlab.org/cortex/
Peripheral sensory neurons	Peripheral sensory neurons, level 3	Expression	Cell-type-specific expression Level 3 Karolinska dataset	Zeisel et al. Science 2015	http://linnarssonlab.org/cortex/
Spinal cord neurons	Spinal cord neurons, level 3	Expression	Cell-type-specific expression Level 3 Karolinska dataset	Zeisel et al. Science 2015	http://linnarssonlab.org/cortex/
Sympathetic neurons	Sympathetic neurons, level 3	Expression	Cell-type-specific expression Level 3 Karolinska dataset	Zeisel et al. Science 2015	http://linnarssonlab.org/cortex/
Telencephalon interneurons	Telencephalon interneurons, level 3	Expression	Cell-type-specific expression Level 3 Karolinska dataset	Zeisel et al. Science 2015	http://linnarssonlab.org/cortex/
Telencephalon projecting neurons	Telencephalon projecting neurons, level 3	Expression	Cell-type-specific expression Level 3 Karolinska dataset	Zeisel et al. Science 2015	http://linnarssonlab.org/cortex/
Vascular cells	Vascular cells, level 3	Expression	Cell-type-specific expression Level 3 Karolinska dataset	Zeisel et al. Science 2015	http://linnarssonlab.org/cortex/
MMAdiposeSub	MMAdiposeSub	Coexpression, Adjacency	A gene was defined as having Module Membership if its co-expression was 3.5 fold higher than across all other remaining GTEx tissues.	GTEx v. 6 and G2PML package	https://www.gtexportal.org/home/datasets
MMAdiposeVisceral	MMAdiposeVisceral	Coexpression, Adjacency	A gene was defined as having Module Membership if its co-expression was 3.5 fold higher than across all other remaining GTEx tissues.	GTEx v. 6 and G2PML package	https://www.gtexportal.org/home/datasets
MMAdrenalGland	MMAdrenalGland	Coexpression, Adjacency	A gene was defined as having Module Membership if its co-expression was 3.5 fold higher than across all other remaining GTEx tissues.	GTEx v. 6 and G2PML package	https://www.gtexportal.org/home/datasets
MMArteryAorta	MMArteryAorta	Coexpression, Adjacency	A gene was defined as having Module Membership if its co-expression was 3.5 fold higher than across all other remaining GTEx tissues.	GTEx v. 6 and G2PML package	https://www.gtexportal.org/home/datasets
MMArteryCoronary	MMArteryCoronary	Coexpression, Adjacency	A gene was defined as having Module Membership if its co-expression was 3.5 fold higher than across all other remaining GTEx tissues.	GTEx v. 6 and G2PML package	https://www.gtexportal.org/home/datasets
MMArteryTibial	MMArteryTibial	Coexpression, Adjacency	A gene was defined as having Module Membership if its co-expression was 3.5 fold higher than across all other remaining GTEx tissues.	GTEx v. 6 and G2PML package	https://www.gtexportal.org/home/datasets
MMAmygdala	MMAmygdala	Coexpression, Adjacency	A gene was defined as having Module Membership if its co-expression was 3.5 fold higher than across all other remaining GTEx tissues.	GTEx v. 6 and G2PML package	https://www.gtexportal.org/home/datasets
MMAntCingCortex	MMAntCingCortex	Coexpression, Adjacency	A gene was defined as having Module Membership if its co-expression was 3.5 fold higher than across all other remaining GTEx tissues.	GTEx v. 6 and G2PML package	https://www.gtexportal.org/home/datasets
MMCaudate	MMCaudate	Coexpression, Adjacency	A gene was defined as having Module Membership if its co-expression was 3.5 fold higher than across all other remaining GTEx tissues.	GTEx v. 6 and G2PML package	https://www.gtexportal.org/home/datasets
MMCerebHemisphere	MMCerebHemisphere	Coexpression, Adjacency	A gene was defined as having Module Membership if its co-expression was 3.5 fold higher than across all other remaining GTEx tissues.	GTEx v. 6 and G2PML package	https://www.gtexportal.org/home/datasets
MMCerebellum	MMCerebellum	Coexpression, Adjacency	A gene was defined as having Module Membership if its co-expression was 3.5 fold higher than across all other remaining GTEx tissues.	GTEx v. 6 and G2PML package	https://www.gtexportal.org/home/datasets
MMCortex	MMCortex	Coexpression, Adjacency	A gene was defined as having Module Membership if its co-expression was 3.5 fold higher than across all other remaining GTEx tissues.	GTEx v. 6 and G2PML package	https://www.gtexportal.org/home/datasets
MMFCortex	MMFCortex	Coexpression, Adjacency	A gene was defined as having Module Membership if its co-expression was 3.5 fold higher than across all other remaining GTEx tissues.	GTEx v. 6 and G2PML package	https://www.gtexportal.org/home/datasets
MMHippocampus	MMHippocampus	Coexpression, Adjacency	A gene was defined as having Module Membership if its co-expression was 3.5 fold higher than across all other remaining GTEx tissues.	GTEx v. 6 and G2PML package	https://www.gtexportal.org/home/datasets
MMHypothalamus	MMHypothalamus	Coexpression, Adjacency	A gene was defined as having Module Membership if its co-expression was 3.5 fold higher than across all other remaining GTEx tissues.	GTEx v. 6 and G2PML package	https://www.gtexportal.org/home/datasets
MMNucAccumbens	MMNucAccumbens	Coexpression, Adjacency	A gene was defined as having Module Membership if its co-expression was 3.5 fold higher than across all other remaining GTEx tissues.	GTEx v. 6 and G2PML package	https://www.gtexportal.org/home/datasets
MMPutamen	MMPutamen	Coexpression, Adjacency	A gene was defined as having Module Membership if its co-expression was 3.5 fold higher than across all other remaining GTEx tissues.	GTEx v. 6 and G2PML package	https://www.gtexportal.org/home/datasets
MMSpinalcord	MMSpinalcord	Coexpression, Adjacency	A gene was defined as having Module Membership if its co-expression was 3.5 fold higher than across all other remaining GTEx tissues.	GTEx v. 6 and G2PML package	https://www.gtexportal.org/home/datasets
MMSubstantianigra	MMSubstantianigra	Coexpression, Adjacency	A gene was defined as having Module Membership if its co-expression was 3.5 fold higher than across all other remaining GTEx tissues.	GTEx v. 6 and G2PML package	https://www.gtexportal.org/home/datasets
MMBreast	MMBreast	Coexpression, Adjacency	A gene was defined as having Module Membership if its co-expression was 3.5 fold higher than across all other remaining GTEx tissues.	GTEx v. 6 and G2PML package	https://www.gtexportal.org/home/datasets
MMCellsLymphocytes	MMCellsLymphocytes	Coexpression, Adjacency	A gene was defined as having Module Membership if its co-expression was 3.5 fold higher than across all other remaining GTEx tissues.	GTEx v. 6 and G2PML package	https://www.gtexportal.org/home/datasets
MMCellsFibroblasts	MMCellsFibroblasts	Coexpression, Adjacency	A gene was defined as having Module Membership if its co-expression was 3.5 fold higher than across all other remaining GTEx tissues.	GTEx v. 6 and G2PML package	https://www.gtexportal.org/home/datasets
MMColonSigmoid	MMColonSigmoid	Coexpression, Adjacency	A gene was defined as having Module Membership if its co-expression was 3.5 fold higher than across all other remaining GTEx tissues.	GTEx v. 6 and G2PML package	https://www.gtexportal.org/home/datasets
MMColonTransverse	MMColonTransverse	Coexpression, Adjacency	A gene was defined as having Module Membership if its co-expression was 3.5 fold higher than across all other remaining GTEx tissues.	GTEx v. 6 and G2PML package	https://www.gtexportal.org/home/datasets
MMEsophGastJunction	MMEsophGastJunction	Coexpression, Adjacency	A gene was defined as having Module Membership if its co-expression was 3.5 fold higher than across all other remaining GTEx tissues.	GTEx v. 6 and G2PML package	https://www.gtexportal.org/home/datasets
MMEsophMucosa	MMEsophMucosa	Coexpression, Adjacency	A gene was defined as having Module Membership if its co-expression was 3.5 fold higher than across all other remaining GTEx tissues.	GTEx v. 6 and G2PML package	https://www.gtexportal.org/home/datasets
MMEsophMuscularis	MMEsophMuscularis	Coexpression, Adjacency	A gene was defined as having Module Membership if its co-expression was 3.5 fold higher than across all other remaining GTEx tissues.	GTEx v. 6 and G2PML package	https://www.gtexportal.org/home/datasets
MMHeartAtrialApp	MMHeartAtrialApp	Coexpression, Adjacency	A gene was defined as having Module Membership if its co-expression was 3.5 fold higher than across all other remaining GTEx tissues.	GTEx v. 6 and G2PML package	https://www.gtexportal.org/home/datasets
MMHeartLeftVent	MMHeartLeftVent	Coexpression, Adjacency	A gene was defined as having Module Membership if its co-expression was 3.5 fold higher than across all other remaining GTEx tissues.	GTEx v. 6 and G2PML package	https://www.gtexportal.org/home/datasets
MMLiver	MMLiver	Coexpression, Adjacency	A gene was defined as having Module Membership if its co-expression was 3.5 fold higher than across all other remaining GTEx tissues.	GTEx v. 6 and G2PML package	https://www.gtexportal.org/home/datasets
MMLung	MMLung	Coexpression, Adjacency	A gene was defined as having Module Membership if its co-expression was 3.5 fold higher than across all other remaining GTEx tissues.	GTEx v. 6 and G2PML package	https://www.gtexportal.org/home/datasets
MMMuscleSkeletal	MMMuscleSkeletal	Coexpression, Adjacency	A gene was defined as having Module Membership if its co-expression was 3.5 fold higher than across all other remaining GTEx tissues.	GTEx v. 6 and G2PML package	https://www.gtexportal.org/home/datasets
MMNerveTibial	MMNerveTibial	Coexpression, Adjacency	A gene was defined as having Module Membership if its co-expression was 3.5 fold higher than across all other remaining GTEx tissues.	GTEx v. 6 and G2PML package	https://www.gtexportal.org/home/datasets
MMOvary	MMOvary	Coexpression, Adjacency	A gene was defined as having Module Membership if its co-expression was 3.5 fold higher than across all other remaining GTEx tissues.	GTEx v. 6 and G2PML package	https://www.gtexportal.org/home/datasets
MMPancreas	MMPancreas	Coexpression, Adjacency	A gene was defined as having Module Membership if its co-expression was 3.5 fold higher than across all other remaining GTEx tissues.	GTEx v. 6 and G2PML package	https://www.gtexportal.org/home/datasets
MMPituitary	MMPituitary	Coexpression, Adjacency	A gene was defined as having Module Membership if its co-expression was 3.5 fold higher than across all other remaining GTEx tissues.	GTEx v. 6 and G2PML package	https://www.gtexportal.org/home/datasets
MMProstate	MMProstate	Coexpression, Adjacency	A gene was defined as having Module Membership if its co-expression was 3.5 fold higher than across all other remaining GTEx tissues.	GTEx v. 6 and G2PML package	https://www.gtexportal.org/home/datasets
MMSkinSuprapubic	MMSkinSuprapubic	Coexpression, Adjacency	A gene was defined as having Module Membership if its co-expression was 3.5 fold higher than across all other remaining GTEx tissues.	GTEx v. 6 and G2PML package	https://www.gtexportal.org/home/datasets
MMSkinLowerLeg	MMSkinLowerLeg	Coexpression, Adjacency	A gene was defined as having Module Membership if its co-expression was 3.5 fold higher than across all other remaining GTEx tissues.	GTEx v. 6 and G2PML package	https://www.gtexportal.org/home/datasets
MMSmallIntestine	MMSmallIntestine	Coexpression, Adjacency	A gene was defined as having Module Membership if its co-expression was 3.5 fold higher than across all other remaining GTEx tissues.	GTEx v. 6 and G2PML package	https://www.gtexportal.org/home/datasets
MMSpleen	MMSpleen	Coexpression, Adjacency	A gene was defined as having Module Membership if its co-expression was 3.5 fold higher than across all other remaining GTEx tissues.	GTEx v. 6 and G2PML package	https://www.gtexportal.org/home/datasets
MMStomach	MMStomach	Coexpression, Adjacency	A gene was defined as having Module Membership if its co-expression was 3.5 fold higher than across all other remaining GTEx tissues.	GTEx v. 6 and G2PML package	https://www.gtexportal.org/home/datasets
MMTestis	MMTestis	Coexpression, Adjacency	A gene was defined as having Module Membership if its co-expression was 3.5 fold higher than across all other remaining GTEx tissues.	GTEx v. 6 and G2PML package	https://www.gtexportal.org/home/datasets
MMThyroid	MMThyroid	Coexpression, Adjacency	A gene was defined as having Module Membership if its co-expression was 3.5 fold higher than across all other remaining GTEx tissues.	GTEx v. 6 and G2PML package	https://www.gtexportal.org/home/datasets
MMUterus	MMUterus	Coexpression, Adjacency	A gene was defined as having Module Membership if its co-expression was 3.5 fold higher than across all other remaining GTEx tissues.	GTEx v. 6 and G2PML package	https://www.gtexportal.org/home/datasets
MMVagina	MMVagina	Coexpression, Adjacency	A gene was defined as having Module Membership if its co-expression was 3.5 fold higher than across all other remaining GTEx tissues.	GTEx v. 6 and G2PML package	https://www.gtexportal.org/home/datasets
MMWholeBlood	MMWholeBlood	Coexpression, Adjacency	A gene was defined as having Module Membership if its co-expression was 3.5 fold higher than across all other remaining GTEx tissues.	GTEx v. 6 and G2PML package	https://www.gtexportal.org/home/datasets
AdjAdiposeSub	AdjAdiposeSub	Coexpression, Adjacency	A gene was defined as having Adjacency if its co-expression was 3.5 fold higher than across all other remaining GTEx tissues.	GTEx v. 6 and G2PML package	https://www.gtexportal.org/home/datasets
AdjAdiposeVisceral	AdjAdiposeVisceral	Coexpression, Adjacency	A gene was defined as having Adjacency if its co-expression was 3.5 fold higher than across all other remaining GTEx tissues.	GTEx v. 6 and G2PML package	https://www.gtexportal.org/home/datasets
AdjAdrenalGland	AdjAdrenalGland	Coexpression, Adjacency	A gene was defined as having Adjacency if its co-expression was 3.5 fold higher than across all other remaining GTEx tissues.	GTEx v. 6 and G2PML package	https://www.gtexportal.org/home/datasets
AdjArteryAorta	AdjArteryAorta	Coexpression, Adjacency	A gene was defined as having Adjacency if its co-expression was 3.5 fold higher than across all other remaining GTEx tissues.	GTEx v. 6 and G2PML package	https://www.gtexportal.org/home/datasets
AdjArteryCoronary	AdjArteryCoronary	Coexpression, Adjacency	A gene was defined as having Adjacency if its co-expression was 3.5 fold higher than across all other remaining GTEx tissues.	GTEx v. 6 and G2PML package	https://www.gtexportal.org/home/datasets
AdjArteryTibial	AdjArteryTibial	Coexpression, Adjacency	A gene was defined as having Adjacency if its co-expression was 3.5 fold higher than across all other remaining GTEx tissues.	GTEx v. 6 and G2PML package	https://www.gtexportal.org/home/datasets
AdjAmygdala	AdjAmygdala	Coexpression, Adjacency	A gene was defined as having Adjacency if its co-expression was 3.5 fold higher than across all other remaining GTEx tissues.	GTEx v. 6 and G2PML package	https://www.gtexportal.org/home/datasets
AdjAntCingCortex	AdjAntCingCortex	Coexpression, Adjacency	A gene was defined as having Adjacency if its co-expression was 3.5 fold higher than across all other remaining GTEx tissues.	GTEx v. 6 and G2PML package	https://www.gtexportal.org/home/datasets
AdjCaudate	AdjCaudate	Coexpression, Adjacency	A gene was defined as having Adjacency if its co-expression was 3.5 fold higher than across all other remaining GTEx tissues.	GTEx v. 6 and G2PML package	https://www.gtexportal.org/home/datasets
AdjCerebHemisphere	AdjCerebHemisphere	Coexpression, Adjacency	A gene was defined as having Adjacency if its co-expression was 3.5 fold higher than across all other remaining GTEx tissues.	GTEx v. 6 and G2PML package	https://www.gtexportal.org/home/datasets
AdjCerebellum	AdjCerebellum	Coexpression, Adjacency	A gene was defined as having Adjacency if its co-expression was 3.5 fold higher than across all other remaining GTEx tissues.	GTEx v. 6 and G2PML package	https://www.gtexportal.org/home/datasets
AdjCortex	AdjCortex	Coexpression, Adjacency	A gene was defined as having Adjacency if its co-expression was 3.5 fold higher than across all other remaining GTEx tissues.	GTEx v. 6 and G2PML package	https://www.gtexportal.org/home/datasets
AdjFCortex	AdjFCortex	Coexpression, Adjacency	A gene was defined as having Adjacency if its co-expression was 3.5 fold higher than across all other remaining GTEx tissues.	GTEx v. 6 and G2PML package	https://www.gtexportal.org/home/datasets
AdjHippocampus	AdjHippocampus	Coexpression, Adjacency	A gene was defined as having Adjacency if its co-expression was 3.5 fold higher than across all other remaining GTEx tissues.	GTEx v. 6 and G2PML package	https://www.gtexportal.org/home/datasets
AdjHypothalamus	AdjHypothalamus	Coexpression, Adjacency	A gene was defined as having Adjacency if its co-expression was 3.5 fold higher than across all other remaining GTEx tissues.	GTEx v. 6 and G2PML package	https://www.gtexportal.org/home/datasets
AdjNucAccumbens	AdjNucAccumbens	Coexpression, Adjacency	A gene was defined as having Adjacency if its co-expression was 3.5 fold higher than across all other remaining GTEx tissues.	GTEx v. 6 and G2PML package	https://www.gtexportal.org/home/datasets
AdjPutamen	AdjPutamen	Coexpression, Adjacency	A gene was defined as having Adjacency if its co-expression was 3.5 fold higher than across all other remaining GTEx tissues.	GTEx v. 6 and G2PML package	https://www.gtexportal.org/home/datasets
AdjSpinalcord	AdjSpinalcord	Coexpression, Adjacency	A gene was defined as having Adjacency if its co-expression was 3.5 fold higher than across all other remaining GTEx tissues.	GTEx v. 6 and G2PML package	https://www.gtexportal.org/home/datasets
AdjSubstantianigra	AdjSubstantianigra	Coexpression, Adjacency	A gene was defined as having Adjacency if its co-expression was 3.5 fold higher than across all other remaining GTEx tissues.	GTEx v. 6 and G2PML package	https://www.gtexportal.org/home/datasets
AdjBreast	AdjBreast	Coexpression, Adjacency	A gene was defined as having Adjacency if its co-expression was 3.5 fold higher than across all other remaining GTEx tissues.	GTEx v. 6 and G2PML package	https://www.gtexportal.org/home/datasets
AdjCellsLymphocytes	AdjCellsLymphocytes	Coexpression, Adjacency	A gene was defined as having Adjacency if its co-expression was 3.5 fold higher than across all other remaining GTEx tissues.	GTEx v. 6 and G2PML package	https://www.gtexportal.org/home/datasets
AdjCellsFibroblasts	AdjCellsFibroblasts	Coexpression, Adjacency	A gene was defined as having Adjacency if its co-expression was 3.5 fold higher than across all other remaining GTEx tissues.	GTEx v. 6 and G2PML package	https://www.gtexportal.org/home/datasets
AdjColonSigmoid	AdjColonSigmoid	Coexpression, Adjacency	A gene was defined as having Adjacency if its co-expression was 3.5 fold higher than across all other remaining GTEx tissues.	GTEx v. 6 and G2PML package	https://www.gtexportal.org/home/datasets
AdjColonTransverse	AdjColonTransverse	Coexpression, Adjacency	A gene was defined as having Adjacency if its co-expression was 3.5 fold higher than across all other remaining GTEx tissues.	GTEx v. 6 and G2PML package	https://www.gtexportal.org/home/datasets
AdjEsophGastJunction	AdjEsophGastJunction	Coexpression, Adjacency	A gene was defined as having Adjacency if its co-expression was 3.5 fold higher than across all other remaining GTEx tissues.	GTEx v. 6 and G2PML package	https://www.gtexportal.org/home/datasets
AdjEsophMucosa	AdjEsophMucosa	Coexpression, Adjacency	A gene was defined as having Adjacency if its co-expression was 3.5 fold higher than across all other remaining GTEx tissues.	GTEx v. 6 and G2PML package	https://www.gtexportal.org/home/datasets
AdjEsophMuscularis	AdjEsophMuscularis	Coexpression, Adjacency	A gene was defined as having Adjacency if its co-expression was 3.5 fold higher than across all other remaining GTEx tissues.	GTEx v. 6 and G2PML package	https://www.gtexportal.org/home/datasets
AdjHeartAtrialApp	AdjHeartAtrialApp	Coexpression, Adjacency	A gene was defined as having Adjacency if its co-expression was 3.5 fold higher than across all other remaining GTEx tissues.	GTEx v. 6 and G2PML package	https://www.gtexportal.org/home/datasets
AdjHeartLeftVent	AdjHeartLeftVent	Coexpression, Adjacency	A gene was defined as having Adjacency if its co-expression was 3.5 fold higher than across all other remaining GTEx tissues.	GTEx v. 6 and G2PML package	https://www.gtexportal.org/home/datasets
AdjLiver	AdjLiver	Coexpression, Adjacency	A gene was defined as having Adjacency if its co-expression was 3.5 fold higher than across all other remaining GTEx tissues.	GTEx v. 6 and G2PML package	https://www.gtexportal.org/home/datasets
AdjLung	AdjLung	Coexpression, Adjacency	A gene was defined as having Adjacency if its co-expression was 3.5 fold higher than across all other remaining GTEx tissues.	GTEx v. 6 and G2PML package	https://www.gtexportal.org/home/datasets
AdjMuscleSkeletal	AdjMuscleSkeletal	Coexpression, Adjacency	A gene was defined as having Adjacency if its co-expression was 3.5 fold higher than across all other remaining GTEx tissues.	GTEx v. 6 and G2PML package	https://www.gtexportal.org/home/datasets
AdjNerveTibial	AdjNerveTibial	Coexpression, Adjacency	A gene was defined as having Adjacency if its co-expression was 3.5 fold higher than across all other remaining GTEx tissues.	GTEx v. 6 and G2PML package	https://www.gtexportal.org/home/datasets
AdjOvary	AdjOvary	Coexpression, Adjacency	A gene was defined as having Adjacency if its co-expression was 3.5 fold higher than across all other remaining GTEx tissues.	GTEx v. 6 and G2PML package	https://www.gtexportal.org/home/datasets
AdjPancreas	AdjPancreas	Coexpression, Adjacency	A gene was defined as having Adjacency if its co-expression was 3.5 fold higher than across all other remaining GTEx tissues.	GTEx v. 6 and G2PML package	https://www.gtexportal.org/home/datasets
AdjPituitary	AdjPituitary	Coexpression, Adjacency	A gene was defined as having Adjacency if its co-expression was 3.5 fold higher than across all other remaining GTEx tissues.	GTEx v. 6 and G2PML package	https://www.gtexportal.org/home/datasets
AdjProstate	AdjProstate	Coexpression, Adjacency	A gene was defined as having Adjacency if its co-expression was 3.5 fold higher than across all other remaining GTEx tissues.	GTEx v. 6 and G2PML package	https://www.gtexportal.org/home/datasets
AdjSkinSuprapubic	AdjSkinSuprapubic	Coexpression, Adjacency	A gene was defined as having Adjacency if its co-expression was 3.5 fold higher than across all other remaining GTEx tissues.	GTEx v. 6 and G2PML package	https://www.gtexportal.org/home/datasets
AdjSkinLowerLeg	AdjSkinLowerLeg	Coexpression, Adjacency	A gene was defined as having Adjacency if its co-expression was 3.5 fold higher than across all other remaining GTEx tissues.	GTEx v. 6 and G2PML package	https://www.gtexportal.org/home/datasets
AdjSmallIntestine	AdjSmallIntestine	Coexpression, Adjacency	A gene was defined as having Adjacency if its co-expression was 3.5 fold higher than across all other remaining GTEx tissues.	GTEx v. 6 and G2PML package	https://www.gtexportal.org/home/datasets
AdjSpleen	AdjSpleen	Coexpression, Adjacency	A gene was defined as having Adjacency if its co-expression was 3.5 fold higher than across all other remaining GTEx tissues.	GTEx v. 6 and G2PML package	https://www.gtexportal.org/home/datasets
AdjStomach	AdjStomach	Coexpression, Adjacency	A gene was defined as having Adjacency if its co-expression was 3.5 fold higher than across all other remaining GTEx tissues.	GTEx v. 6 and G2PML package	https://www.gtexportal.org/home/datasets
AdjTestis	AdjTestis	Coexpression, Adjacency	A gene was defined as having Adjacency if its co-expression was 3.5 fold higher than across all other remaining GTEx tissues.	GTEx v. 6 and G2PML package	https://www.gtexportal.org/home/datasets
AdjThyroid	AdjThyroid	Coexpression, Adjacency	A gene was defined as having Adjacency if its co-expression was 3.5 fold higher than across all other remaining GTEx tissues.	GTEx v. 6 and G2PML package	https://www.gtexportal.org/home/datasets
AdjUterus	AdjUterus	Coexpression, Adjacency	A gene was defined as having Adjacency if its co-expression was 3.5 fold higher than across all other remaining GTEx tissues.	GTEx v. 6 and G2PML package	https://www.gtexportal.org/home/datasets
AdjVagina	AdjVagina	Coexpression, Adjacency	A gene was defined as having Adjacency if its co-expression was 3.5 fold higher than across all other remaining GTEx tissues.	GTEx v. 6 and G2PML package	https://www.gtexportal.org/home/datasets
AdjWholeBlood	AdjWholeBlood	Coexpression, Adjacency	A gene was defined as having Adjacency if its co-expression was 3.5 fold higher than across all other remaining GTEx tissues.	GTEx v. 6 and G2PML package	https://www.gtexportal.org/home/datasets
Human_Brain	Human_Brain	Expression	Timing-specific expression based on maSigPro output. This uses a regression based approach to find genes for which there are significant gene expression profile differences between experimental groups in time course microarray and RNA-Seq experiments.	Cardoso-Moreira et al. Nature 2019	https://www.nature.com/articles/s41586-019-1338-5#Sec28
Human_Cerebellum	Human_Cerebellum	Expression	Timing-specific expression based on maSigPro output. This uses a regression based approach to find genes for which there are significant gene expression profile differences between experimental groups in time course microarray and RNA-Seq experiments.	Cardoso-Moreira et al. Nature 2019	https://www.nature.com/articles/s41586-019-1338-5#Sec29
Human_Heart	Human_Heart	Expression	Timing-specific expression based on maSigPro output. This uses a regression based approach to find genes for which there are significant gene expression profile differences between experimental groups in time course microarray and RNA-Seq experiments.	Cardoso-Moreira et al. Nature 2019	https://www.nature.com/articles/s41586-019-1338-5#Sec30
Human_Kidney	Human_Kidney	Expression	Timing-specific expression based on maSigPro output. This uses a regression based approach to find genes for which there are significant gene expression profile differences between experimental groups in time course microarray and RNA-Seq experiments.	Cardoso-Moreira et al. Nature 2019	https://www.nature.com/articles/s41586-019-1338-5#Sec31
Human_Liver	Human_Liver	Expression	Timing-specific expression based on maSigPro output. This uses a regression based approach to find genes for which there are significant gene expression profile differences between experimental groups in time course microarray and RNA-Seq experiments.	Cardoso-Moreira et al. Nature 2019	https://www.nature.com/articles/s41586-019-1338-5#Sec32
Human_Ovary	Human_Ovary	Expression	Timing-specific expression based on maSigPro output. This uses a regression based approach to find genes for which there are significant gene expression profile differences between experimental groups in time course microarray and RNA-Seq experiments.	Cardoso-Moreira et al. Nature 2019	https://www.nature.com/articles/s41586-019-1338-5#Sec33
Human_Testis_NoAdults	Human_Testis_NoAdults	Expression	Timing-specific expression based on maSigPro output. This uses a regression based approach to find genes for which there are significant gene expression profile differences between experimental groups in time course microarray and RNA-Seq experiments.	Cardoso-Moreira et al. Nature 2019	https://www.nature.com/articles/s41586-019-1338-5#Sec34
Human_Testis	Human_Testis	Expression	Timing-specific expression based on maSigPro output. This uses a regression based approach to find genes for which there are significant gene expression profile differences between experimental groups in time course microarray and RNA-Seq experiments.	Cardoso-Moreira et al. Nature 2019	https://www.nature.com/articles/s41586-019-1338-5#Sec35
BrainDDG	BrainDDG	Expression	Classification of genes as developmentally-dynamic gene (DDG) (1) or non-DDG (0) within that organ. DDGs defined when the goodness-of-fit (R2) was at least 0.3 and the maximum RPKM in that organ was at least 1	Cardoso-Moreira et al. Nature 2019	https://www.nature.com/articles/s41586-019-1338-5#Sec36
CerebellumDDG	CerebellumDDG	Expression	Classification of genes as developmentally-dynamic gene (DDG) (1) or non-DDG (0) within that organ. DDGs defined when the goodness-of-fit (R2) was at least 0.3 and the maximum RPKM in that organ was at least 2	Cardoso-Moreira et al. Nature 2019	https://www.nature.com/articles/s41586-019-1338-5#Sec37
HeartDDG	HeartDDG	Expression	Classification of genes as developmentally-dynamic gene (DDG) (1) or non-DDG (0) within that organ. DDGs defined when the goodness-of-fit (R2) was at least 0.3 and the maximum RPKM in that organ was at least 3	Cardoso-Moreira et al. Nature 2019	https://www.nature.com/articles/s41586-019-1338-5#Sec38
KidneyDDG	KidneyDDG	Expression	Classification of genes as developmentally-dynamic gene (DDG) (1) or non-DDG (0) within that organ. DDGs defined when the goodness-of-fit (R2) was at least 0.3 and the maximum RPKM in that organ was at least 4	Cardoso-Moreira et al. Nature 2019	https://www.nature.com/articles/s41586-019-1338-5#Sec39
LiverDDG	LiverDDG	Expression	Classification of genes as developmentally-dynamic gene (DDG) (1) or non-DDG (0) within that organ. DDGs defined when the goodness-of-fit (R2) was at least 0.3 and the maximum RPKM in that organ was at least 5	Cardoso-Moreira et al. Nature 2019	https://www.nature.com/articles/s41586-019-1338-5#Sec40
OvaryDDG	OvaryDDG	Expression	Classification of genes as developmentally-dynamic gene (DDG) (1) or non-DDG (0) within that organ. DDGs defined when the goodness-of-fit (R2) was at least 0.3 and the maximum RPKM in that organ was at least 6	Cardoso-Moreira et al. Nature 2019	https://www.nature.com/articles/s41586-019-1338-5#Sec41
TestisDDG	TestisDDG	Expression	Classification of genes as developmentally-dynamic gene (DDG) (1) or non-DDG (0) within that organ. DDGs defined when the goodness-of-fit (R2) was at least 0.3 and the maximum RPKM in that organ was at least 7	Cardoso-Moreira et al. Nature 2019	https://www.nature.com/articles/s41586-019-1338-5#Sec42
TestisNoAdultsDDG	TestisNoAdultsDDG	Expression	Classification of genes as developmentally-dynamic gene (DDG) (1) or non-DDG (0) within that organ. DDGs defined when the goodness-of-fit (R2) was at least 0.3 and the maximum RPKM in that organ was at least 8	Cardoso-Moreira et al. Nature 2019	https://www.nature.com/articles/s41586-019-1338-5#Sec43
TissueTau	TissueTau	Expression	Pleiotropy indexes: the time- and tissue-specificity indexes are based on the Tau metric of tissue specificity. Score of 0 signifies broad expression. Score of 1 signifies restricted expression.	Cardoso-Moreira et al. Nature 2019	https://www.nature.com/articles/s41586-019-1338-5#Sec44
BrainTau	BrainTau	Expression	Pleiotropy indexes: the time- and tissue-specificity indexes are based on the Tau metric of tissue specificity. Score of 0 signifies broad expression. Score of 1 signifies restricted expression.	Cardoso-Moreira et al. Nature 2019	https://www.nature.com/articles/s41586-019-1338-5#Sec45
CerebellumTau	CerebellumTau	Expression	Pleiotropy indexes: the time- and tissue-specificity indexes are based on the Tau metric of tissue specificity. Score of 0 signifies broad expression. Score of 1 signifies restricted expression.	Cardoso-Moreira et al. Nature 2019	https://www.nature.com/articles/s41586-019-1338-5#Sec46
HeartTau	HeartTau	Expression	Pleiotropy indexes: the time- and tissue-specificity indexes are based on the Tau metric of tissue specificity. Score of 0 signifies broad expression. Score of 1 signifies restricted expression.	Cardoso-Moreira et al. Nature 2019	https://www.nature.com/articles/s41586-019-1338-5#Sec47
KidneyTau	KidneyTau	Expression	Pleiotropy indexes: the time- and tissue-specificity indexes are based on the Tau metric of tissue specificity. Score of 0 signifies broad expression. Score of 1 signifies restricted expression.	Cardoso-Moreira et al. Nature 2019	https://www.nature.com/articles/s41586-019-1338-5#Sec48
LiverTau	LiverTau	Expression	Pleiotropy indexes: the time- and tissue-specificity indexes are based on the Tau metric of tissue specificity. Score of 0 signifies broad expression. Score of 1 signifies restricted expression.	Cardoso-Moreira et al. Nature 2019	https://www.nature.com/articles/s41586-019-1338-5#Sec49
OvaryTau	OvaryTau	Expression	Pleiotropy indexes: the time- and tissue-specificity indexes are based on the Tau metric of tissue specificity. Score of 0 signifies broad expression. Score of 1 signifies restricted expression.	Cardoso-Moreira et al. Nature 2019	https://www.nature.com/articles/s41586-019-1338-5#Sec50
TestisTau	TestisTau	Expression	Pleiotropy indexes: the time- and tissue-specificity indexes are based on the Tau metric of tissue specificity. Score of 0 signifies broad expression. Score of 1 signifies restricted expression.	Cardoso-Moreira et al. Nature 2019	https://www.nature.com/articles/s41586-019-1338-5#Sec51
