## Supplementary Table 5 for "Functional genomics provide key insights to improve the diagnostic yield of hereditary ataxia"

### Sheet: Supplementary table 5
Supplementary Table 5. Comparisons across gene lists of genic feature with resulting p-values. Descriptions of the genic features are provided in Supplementary Table 2.
Comparison_list are the gene lists for comparison. P_value: Resultant p-value from comparison of genic feature between the two lists named in "Comparison_list"
Name_variable: name of genic feature tested. Full explanation of features in Supplementary Table 2. Method: Statistical method used to test differences in genic feature between the gene lists.
Comparison_list	P_value	Name_variable	Method
Adult-onset vs. controls	0.000989172	TranscriptCount	Wilcoxon rank sum test
Childhood-onset vs. controls	7.16378e-09	TranscriptCount	Wilcoxon rank sum test
Overlap-onset vs. controls	3.35324e-08	TranscriptCount	Wilcoxon rank sum test
Adult-onset vs. childhood-onset	0.130776	TranscriptCount	Wilcoxon rank sum test
Adult-onset vs. overlap-onset	0.720091	TranscriptCount	Wilcoxon rank sum test
Childhood-onset vs. overlap-onset	0.0566861	TranscriptCount	Wilcoxon rank sum test
Adult-onset vs. controls	0.054516	CountsOverlap	Wilcoxon rank sum test
Childhood-onset vs. controls	0.00670851	CountsOverlap	Wilcoxon rank sum test
Overlap-onset vs. controls	0.0120667	CountsOverlap	Wilcoxon rank sum test
Adult-onset vs. childhood-onset	0.343081	CountsOverlap	Wilcoxon rank sum test
Adult-onset vs. overlap-onset	0.612997	CountsOverlap	Wilcoxon rank sum test
Childhood-onset vs. overlap-onset	0.492861	CountsOverlap	Wilcoxon rank sum test
Adult-onset vs. controls	0.0366907	NumJunctions	Wilcoxon rank sum test
Childhood-onset vs. controls	7.29038e-08	NumJunctions	Wilcoxon rank sum test
Overlap-onset vs. controls	9.09271e-07	NumJunctions	Wilcoxon rank sum test
Adult-onset vs. childhood-onset	0.686198	NumJunctions	Wilcoxon rank sum test
Adult-onset vs. overlap-onset	0.56897	NumJunctions	Wilcoxon rank sum test
Childhood-onset vs. overlap-onset	0.113365	NumJunctions	Wilcoxon rank sum test
Adult-onset vs. controls	0.152655	IntronicLength	Wilcoxon rank sum test
Childhood-onset vs. controls	0.0188548	IntronicLength	Wilcoxon rank sum test
Overlap-onset vs. controls	0.269652	IntronicLength	Wilcoxon rank sum test
Adult-onset vs. childhood-onset	0.555652	IntronicLength	Wilcoxon rank sum test
Adult-onset vs. overlap-onset	0.491768	IntronicLength	Wilcoxon rank sum test
Childhood-onset vs. overlap-onset	0.807519	IntronicLength	Wilcoxon rank sum test
Adult-onset vs. controls	0.475594	GCcontent	Wilcoxon rank sum test
Childhood-onset vs. controls	0.880336	GCcontent	Wilcoxon rank sum test
Overlap-onset vs. controls	0.543332	GCcontent	Wilcoxon rank sum test
Adult-onset vs. childhood-onset	0.534586	GCcontent	Wilcoxon rank sum test
Adult-onset vs. overlap-onset	0.305291	GCcontent	Wilcoxon rank sum test
Childhood-onset vs. overlap-onset	0.57862	GCcontent	Wilcoxon rank sum test
Adult-onset vs. controls	0.194648	String	Wilcoxon rank sum test
Childhood-onset vs. controls	0.159257	String	Wilcoxon rank sum test
Overlap-onset vs. controls	0.0615896	String	Wilcoxon rank sum test
Adult-onset vs. childhood-onset	0.0817561	String	Wilcoxon rank sum test
Adult-onset vs. overlap-onset	0.820269	String	Wilcoxon rank sum test
Childhood-onset vs. overlap-onset	0.0182587	String	Wilcoxon rank sum test
Adult-onset vs. controls	0.0549208	LoFTool	Wilcoxon rank sum test
Childhood-onset vs. controls	0.0585332	LoFTool	Wilcoxon rank sum test
Overlap-onset vs. controls	9.85491e-05	LoFTool	Wilcoxon rank sum test
Adult-onset vs. childhood-onset	0.291114	LoFTool	Wilcoxon rank sum test
Adult-onset vs. overlap-onset	0.832148	LoFTool	Wilcoxon rank sum test
Childhood-onset vs. overlap-onset	0.0276527	LoFTool	Wilcoxon rank sum test
Adult-onset vs. controls	0.350881	EvoTol	Wilcoxon rank sum test
Childhood-onset vs. controls	0.00248936	EvoTol	Wilcoxon rank sum test
Overlap-onset vs. controls	1.87169e-05	EvoTol	Wilcoxon rank sum test
Adult-onset vs. childhood-onset	0.966689	EvoTol	Wilcoxon rank sum test
Adult-onset vs. overlap-onset	0.269511	EvoTol	Wilcoxon rank sum test
Childhood-onset vs. overlap-onset	0.0202259	EvoTol	Wilcoxon rank sum test
Adult-onset vs. controls	0.197471	RVIS	Wilcoxon rank sum test
Childhood-onset vs. controls	0.89917	RVIS	Wilcoxon rank sum test
Overlap-onset vs. controls	0.0376337	RVIS	Wilcoxon rank sum test
Adult-onset vs. childhood-onset	0.171537	RVIS	Wilcoxon rank sum test
Adult-onset vs. overlap-onset	0.883566	RVIS	Wilcoxon rank sum test
Childhood-onset vs. overlap-onset	0.0747227	RVIS	Wilcoxon rank sum test
Adult-onset vs. controls	0.349686	pAD	Wilcoxon rank sum test
Childhood-onset vs. controls	0.0138119	pAD	Wilcoxon rank sum test
Overlap-onset vs. controls	0.37593	pAD	Wilcoxon rank sum test
Adult-onset vs. childhood-onset	0.0795942	pAD	Wilcoxon rank sum test
Adult-onset vs. overlap-onset	0.680724	pAD	Wilcoxon rank sum test
Childhood-onset vs. overlap-onset	0.044774	pAD	Wilcoxon rank sum test
Adult-onset vs. controls	0.349686	pAR	Wilcoxon rank sum test
Childhood-onset vs. controls	0.0138119	pAR	Wilcoxon rank sum test
Overlap-onset vs. controls	0.37593	pAR	Wilcoxon rank sum test
Adult-onset vs. childhood-onset	0.0795942	pAR	Wilcoxon rank sum test
Adult-onset vs. overlap-onset	0.680724	pAR	Wilcoxon rank sum test
Childhood-onset vs. overlap-onset	0.044774	pAR	Wilcoxon rank sum test
Adult-onset vs. controls	0.0600887	gnomadpLI	Wilcoxon rank sum test
Childhood-onset vs. controls	0.426387	gnomadpLI	Wilcoxon rank sum test
Overlap-onset vs. controls	0.0506306	gnomadpLI	Wilcoxon rank sum test
Adult-onset vs. childhood-onset	0.0358353	gnomadpLI	Wilcoxon rank sum test
Adult-onset vs. overlap-onset	0.51764	gnomadpLI	Wilcoxon rank sum test
Childhood-onset vs. overlap-onset	0.0461504	gnomadpLI	Wilcoxon rank sum test
Adult-onset vs. controls	0.470795	gnomadpRec	Wilcoxon rank sum test
Childhood-onset vs. controls	6.62177e-06	gnomadpRec	Wilcoxon rank sum test
Overlap-onset vs. controls	0.119985	gnomadpRec	Wilcoxon rank sum test
Adult-onset vs. childhood-onset	0.310831	gnomadpRec	Wilcoxon rank sum test
Adult-onset vs. overlap-onset	0.819758	gnomadpRec	Wilcoxon rank sum test
Childhood-onset vs. overlap-onset	0.410265	gnomadpRec	Wilcoxon rank sum test
Adult-onset vs. controls	0.441292	gnomadpNull	Wilcoxon rank sum test
Childhood-onset vs. controls	0.383919	gnomadpNull	Wilcoxon rank sum test
Overlap-onset vs. controls	0.217607	gnomadpNull	Wilcoxon rank sum test
Adult-onset vs. childhood-onset	0.303718	gnomadpNull	Wilcoxon rank sum test
Adult-onset vs. overlap-onset	0.964304	gnomadpNull	Wilcoxon rank sum test
Childhood-onset vs. overlap-onset	0.133948	gnomadpNull	Wilcoxon rank sum test
Adult-onset vs. controls	0.335455	gnomadpMiss	Wilcoxon rank sum test
Childhood-onset vs. controls	0.598068	gnomadpMiss	Wilcoxon rank sum test
Overlap-onset vs. controls	0.000694062	gnomadpMiss	Wilcoxon rank sum test
Adult-onset vs. childhood-onset	0.357649	gnomadpMiss	Wilcoxon rank sum test
Adult-onset vs. overlap-onset	0.418204	gnomadpMiss	Wilcoxon rank sum test
Childhood-onset vs. overlap-onset	0.00852496	gnomadpMiss	Wilcoxon rank sum test
Adult-onset vs. controls	0.3331	gnomadOELoF	Wilcoxon rank sum test
Childhood-onset vs. controls	0.123696	gnomadOELoF	Wilcoxon rank sum test
Overlap-onset vs. controls	0.173165	gnomadOELoF	Wilcoxon rank sum test
Adult-onset vs. childhood-onset	0.131632	gnomadOELoF	Wilcoxon rank sum test
Adult-onset vs. overlap-onset	0.867522	gnomadOELoF	Wilcoxon rank sum test
Childhood-onset vs. overlap-onset	0.0439029	gnomadOELoF	Wilcoxon rank sum test
Adult-onset vs. controls	0.907133	gnomadOEMiss	Wilcoxon rank sum test
Childhood-onset vs. controls	0.49481	gnomadOEMiss	Wilcoxon rank sum test
Overlap-onset vs. controls	0.237548	gnomadOEMiss	Wilcoxon rank sum test
Adult-onset vs. childhood-onset	0.908294	gnomadOEMiss	Wilcoxon rank sum test
Adult-onset vs. overlap-onset	0.451697	gnomadOEMiss	Wilcoxon rank sum test
Childhood-onset vs. overlap-onset	0.202197	gnomadOEMiss	Wilcoxon rank sum test
Adult-onset vs. controls	0.784939	mean_CDTS	Wilcoxon rank sum test
Childhood-onset vs. controls	0.159053	mean_CDTS	Wilcoxon rank sum test
Overlap-onset vs. controls	0.00800755	mean_CDTS	Wilcoxon rank sum test
Adult-onset vs. childhood-onset	0.910575	mean_CDTS	Wilcoxon rank sum test
Adult-onset vs. overlap-onset	0.320105	mean_CDTS	Wilcoxon rank sum test
Childhood-onset vs. overlap-onset	0.154982	mean_CDTS	Wilcoxon rank sum test
Adult-onset vs. controls	0.727596	mean_phastcons_7	Wilcoxon rank sum test
Childhood-onset vs. controls	0.183624	mean_phastcons_7	Wilcoxon rank sum test
Overlap-onset vs. controls	0.00455024	mean_phastcons_7	Wilcoxon rank sum test
Adult-onset vs. childhood-onset	0.924723	mean_phastcons_7	Wilcoxon rank sum test
Adult-onset vs. overlap-onset	0.366253	mean_phastcons_7	Wilcoxon rank sum test
Childhood-onset vs. overlap-onset	0.054157	mean_phastcons_7	Wilcoxon rank sum test
Adult-onset vs. controls	0.48281	mean_phastcons_20	Wilcoxon rank sum test
Childhood-onset vs. controls	0.248549	mean_phastcons_20	Wilcoxon rank sum test
Overlap-onset vs. controls	0.00497086	mean_phastcons_20	Wilcoxon rank sum test
Adult-onset vs. childhood-onset	0.696223	mean_phastcons_20	Wilcoxon rank sum test
Adult-onset vs. overlap-onset	0.599946	mean_phastcons_20	Wilcoxon rank sum test
Childhood-onset vs. overlap-onset	0.0537553	mean_phastcons_20	Wilcoxon rank sum test
Adult-onset vs. controls	0.0637069	n_bins	Wilcoxon rank sum test
Childhood-onset vs. controls	0.000508691	n_bins	Wilcoxon rank sum test
Overlap-onset vs. controls	0.00221714	n_bins	Wilcoxon rank sum test
Adult-onset vs. childhood-onset	0.51551	n_bins	Wilcoxon rank sum test
Adult-onset vs. overlap-onset	0.882266	n_bins	Wilcoxon rank sum test
Childhood-onset vs. overlap-onset	0.373386	n_bins	Wilcoxon rank sum test
Adult-onset vs. controls	0.0746128	width.x	Wilcoxon rank sum test
Childhood-onset vs. controls	0.0131689	width.x	Wilcoxon rank sum test
Overlap-onset vs. controls	0.158343	width.x	Wilcoxon rank sum test
Adult-onset vs. childhood-onset	0.389315	width.x	Wilcoxon rank sum test
Adult-onset vs. overlap-onset	0.358953	width.x	Wilcoxon rank sum test
Childhood-onset vs. overlap-onset	0.930842	width.x	Wilcoxon rank sum test
Adult-onset vs. controls	0.939319	density	Wilcoxon rank sum test
Childhood-onset vs. controls	0.20596	density	Wilcoxon rank sum test
Overlap-onset vs. controls	0.0619256	density	Wilcoxon rank sum test
Adult-onset vs. childhood-onset	0.677329	density	Wilcoxon rank sum test
Adult-onset vs. overlap-onset	0.35466	density	Wilcoxon rank sum test
Childhood-onset vs. overlap-onset	0.320781	density	Wilcoxon rank sum test
Adult-onset vs. controls	0.620766	CNCR_density	Wilcoxon rank sum test
Childhood-onset vs. controls	0.0241585	CNCR_density	Wilcoxon rank sum test
Overlap-onset vs. controls	0.0177804	CNCR_density	Wilcoxon rank sum test
Adult-onset vs. childhood-onset	0.734693	CNCR_density	Wilcoxon rank sum test
Adult-onset vs. overlap-onset	0.40891	CNCR_density	Wilcoxon rank sum test
Childhood-onset vs. overlap-onset	0.34841	CNCR_density	Wilcoxon rank sum test
Adult-onset vs. controls	0.587736	n_dis_consti_exons	Wilcoxon rank sum test
Childhood-onset vs. controls	0.000934534	n_dis_consti_exons	Wilcoxon rank sum test
Overlap-onset vs. controls	0.004033	n_dis_consti_exons	Wilcoxon rank sum test
Adult-onset vs. childhood-onset	0.466649	n_dis_consti_exons	Wilcoxon rank sum test
Adult-onset vs. overlap-onset	0.175337	n_dis_consti_exons	Wilcoxon rank sum test
Childhood-onset vs. overlap-onset	0.307515	n_dis_consti_exons	Wilcoxon rank sum test
Adult-onset vs. controls	0.607505	Human_Brain	Wilcoxon rank sum test
Childhood-onset vs. controls	0.162913	Human_Brain	Wilcoxon rank sum test
Overlap-onset vs. controls	0.959832	Human_Brain	Wilcoxon rank sum test
Adult-onset vs. childhood-onset	0.877037	Human_Brain	Wilcoxon rank sum test
Adult-onset vs. overlap-onset	0.577234	Human_Brain	Wilcoxon rank sum test
Childhood-onset vs. overlap-onset	0.461627	Human_Brain	Wilcoxon rank sum test
Adult-onset vs. controls	0.978925	Human_Cerebellum	Wilcoxon rank sum test
Childhood-onset vs. controls	0.0419097	Human_Cerebellum	Wilcoxon rank sum test
Overlap-onset vs. controls	0.495512	Human_Cerebellum	Wilcoxon rank sum test
Adult-onset vs. childhood-onset	0.3884	Human_Cerebellum	Wilcoxon rank sum test
Adult-onset vs. overlap-onset	0.730695	Human_Cerebellum	Wilcoxon rank sum test
Childhood-onset vs. overlap-onset	0.569334	Human_Cerebellum	Wilcoxon rank sum test
Adult-onset vs. controls	0.941987	Human_Heart	Wilcoxon rank sum test
Childhood-onset vs. controls	0.512684	Human_Heart	Wilcoxon rank sum test
Overlap-onset vs. controls	0.0127022	Human_Heart	Wilcoxon rank sum test
Adult-onset vs. childhood-onset	0.803168	Human_Heart	Wilcoxon rank sum test
Adult-onset vs. overlap-onset	0.12812	Human_Heart	Wilcoxon rank sum test
Childhood-onset vs. overlap-onset	0.0692303	Human_Heart	Wilcoxon rank sum test
Adult-onset vs. controls	0.185416	Human_Kidney	Wilcoxon rank sum test
Childhood-onset vs. controls	0.199437	Human_Kidney	Wilcoxon rank sum test
Overlap-onset vs. controls	0.310007	Human_Kidney	Wilcoxon rank sum test
Adult-onset vs. childhood-onset	0.327954	Human_Kidney	Wilcoxon rank sum test
Adult-onset vs. overlap-onset	0.102485	Human_Kidney	Wilcoxon rank sum test
Childhood-onset vs. overlap-onset	0.123879	Human_Kidney	Wilcoxon rank sum test
Adult-onset vs. controls	0.863466	Human_Liver	Wilcoxon rank sum test
Childhood-onset vs. controls	0.594342	Human_Liver	Wilcoxon rank sum test
Overlap-onset vs. controls	0.472314	Human_Liver	Wilcoxon rank sum test
Adult-onset vs. childhood-onset	0.741427	Human_Liver	Wilcoxon rank sum test
Adult-onset vs. overlap-onset	0.900729	Human_Liver	Wilcoxon rank sum test
Childhood-onset vs. overlap-onset	0.335487	Human_Liver	Wilcoxon rank sum test
Adult-onset vs. controls	0.514146	Human_Ovary	Wilcoxon rank sum test
Childhood-onset vs. controls	0.44783	Human_Ovary	Wilcoxon rank sum test
Overlap-onset vs. controls	0.324077	Human_Ovary	Wilcoxon rank sum test
Adult-onset vs. childhood-onset	0.736642	Human_Ovary	Wilcoxon rank sum test
Adult-onset vs. overlap-onset	0.933422	Human_Ovary	Wilcoxon rank sum test
Childhood-onset vs. overlap-onset	0.772353	Human_Ovary	Wilcoxon rank sum test
Adult-onset vs. controls	0.893938	Human_Testis_NoAdults	Wilcoxon rank sum test
Childhood-onset vs. controls	0.246565	Human_Testis_NoAdults	Wilcoxon rank sum test
Overlap-onset vs. controls	0.629147	Human_Testis_NoAdults	Wilcoxon rank sum test
Adult-onset vs. childhood-onset	0.745193	Human_Testis_NoAdults	Wilcoxon rank sum test
Adult-onset vs. overlap-onset	0.760232	Human_Testis_NoAdults	Wilcoxon rank sum test
Childhood-onset vs. overlap-onset	0.85945	Human_Testis_NoAdults	Wilcoxon rank sum test
Adult-onset vs. controls	0.893938	Human_Testis	Wilcoxon rank sum test
Childhood-onset vs. controls	0.246565	Human_Testis	Wilcoxon rank sum test
Overlap-onset vs. controls	0.629147	Human_Testis	Wilcoxon rank sum test
Adult-onset vs. childhood-onset	0.745193	Human_Testis	Wilcoxon rank sum test
Adult-onset vs. overlap-onset	0.760232	Human_Testis	Wilcoxon rank sum test
Childhood-onset vs. overlap-onset	0.85945	Human_Testis	Wilcoxon rank sum test
Adult-onset vs. controls	0.00114009	TissueTau	Wilcoxon rank sum test
Childhood-onset vs. controls	3.28133e-09	TissueTau	Wilcoxon rank sum test
Overlap-onset vs. controls	0.00616534	TissueTau	Wilcoxon rank sum test
Adult-onset vs. childhood-onset	0.0663219	TissueTau	Wilcoxon rank sum test
Adult-onset vs. overlap-onset	0.0333713	TissueTau	Wilcoxon rank sum test
Childhood-onset vs. overlap-onset	0.290412	TissueTau	Wilcoxon rank sum test
Adult-onset vs. controls	0.0567265	BrainTau	Wilcoxon rank sum test
Childhood-onset vs. controls	0.000145466	BrainTau	Wilcoxon rank sum test
Overlap-onset vs. controls	6.34029e-05	BrainTau	Wilcoxon rank sum test
Adult-onset vs. childhood-onset	0.467229	BrainTau	Wilcoxon rank sum test
Adult-onset vs. overlap-onset	0.792087	BrainTau	Wilcoxon rank sum test
Childhood-onset vs. overlap-onset	0.0921557	BrainTau	Wilcoxon rank sum test
Adult-onset vs. controls	0.127657	CerebellumTau	Wilcoxon rank sum test
Childhood-onset vs. controls	0.00247633	CerebellumTau	Wilcoxon rank sum test
Overlap-onset vs. controls	0.000119358	CerebellumTau	Wilcoxon rank sum test
Adult-onset vs. childhood-onset	0.427352	CerebellumTau	Wilcoxon rank sum test
Adult-onset vs. overlap-onset	0.741769	CerebellumTau	Wilcoxon rank sum test
Childhood-onset vs. overlap-onset	0.0604777	CerebellumTau	Wilcoxon rank sum test
Adult-onset vs. controls	0.190549	HeartTau	Wilcoxon rank sum test
Childhood-onset vs. controls	0.0372602	HeartTau	Wilcoxon rank sum test
Overlap-onset vs. controls	0.16683	HeartTau	Wilcoxon rank sum test
Adult-onset vs. childhood-onset	0.37187	HeartTau	Wilcoxon rank sum test
Adult-onset vs. overlap-onset	0.543566	HeartTau	Wilcoxon rank sum test
Childhood-onset vs. overlap-onset	0.826817	HeartTau	Wilcoxon rank sum test
Adult-onset vs. controls	0.00710728	KidneyTau	Wilcoxon rank sum test
Childhood-onset vs. controls	4.42734e-06	KidneyTau	Wilcoxon rank sum test
Overlap-onset vs. controls	0.0283059	KidneyTau	Wilcoxon rank sum test
Adult-onset vs. childhood-onset	0.1532	KidneyTau	Wilcoxon rank sum test
Adult-onset vs. overlap-onset	0.184336	KidneyTau	Wilcoxon rank sum test
Childhood-onset vs. overlap-onset	0.720009	KidneyTau	Wilcoxon rank sum test
Adult-onset vs. controls	0.00788324	LiverTau	Wilcoxon rank sum test
Childhood-onset vs. controls	0.0643345	LiverTau	Wilcoxon rank sum test
Overlap-onset vs. controls	0.0748583	LiverTau	Wilcoxon rank sum test
Adult-onset vs. childhood-onset	0.0430244	LiverTau	Wilcoxon rank sum test
Adult-onset vs. overlap-onset	0.230397	LiverTau	Wilcoxon rank sum test
Childhood-onset vs. overlap-onset	0.468834	LiverTau	Wilcoxon rank sum test
Adult-onset vs. controls	0.00444187	OvaryTau	Wilcoxon rank sum test
Childhood-onset vs. controls	2.80619e-05	OvaryTau	Wilcoxon rank sum test
Overlap-onset vs. controls	0.0158915	OvaryTau	Wilcoxon rank sum test
Adult-onset vs. childhood-onset	0.099278	OvaryTau	Wilcoxon rank sum test
Adult-onset vs. overlap-onset	0.139365	OvaryTau	Wilcoxon rank sum test
Childhood-onset vs. overlap-onset	1	OvaryTau	Wilcoxon rank sum test
Adult-onset vs. controls	0.0848376	TestisTau	Wilcoxon rank sum test
Childhood-onset vs. controls	1.38691e-08	TestisTau	Wilcoxon rank sum test
Overlap-onset vs. controls	0.00205043	TestisTau	Wilcoxon rank sum test
Adult-onset vs. childhood-onset	0.938674	TestisTau	Wilcoxon rank sum test
Adult-onset vs. overlap-onset	0.807168	TestisTau	Wilcoxon rank sum test
Childhood-onset vs. overlap-onset	0.676768	TestisTau	Wilcoxon rank sum test
Adult-onset vs. controls	0.0111751	medianTau	Wilcoxon rank sum test
Childhood-onset vs. controls	7.27068e-10	medianTau	Wilcoxon rank sum test
Overlap-onset vs. controls	3.45091e-05	medianTau	Wilcoxon rank sum test
Adult-onset vs. childhood-onset	0.299533	medianTau	Wilcoxon rank sum test
Adult-onset vs. overlap-onset	0.599738	medianTau	Wilcoxon rank sum test
Childhood-onset vs. overlap-onset	0.546138	medianTau	Wilcoxon rank sum test
Adult-onset vs. controls	0.00291952	Pleiotropy	Wilcoxon rank sum test
Childhood-onset vs. controls	1.55413e-14	Pleiotropy	Wilcoxon rank sum test
Overlap-onset vs. controls	2.55647e-06	Pleiotropy	Wilcoxon rank sum test
Adult-onset vs. childhood-onset	0.397947	Pleiotropy	Wilcoxon rank sum test
Adult-onset vs. overlap-onset	0.443802	Pleiotropy	Wilcoxon rank sum test
Childhood-onset vs. overlap-onset	0.874521	Pleiotropy	Wilcoxon rank sum test
Adult-onset vs. controls	0.0325338	number_STRs	Wilcoxon rank sum test
Childhood-onset vs. controls	0.00753893	number_STRs	Wilcoxon rank sum test
Overlap-onset vs. controls	0.178514	number_STRs	Wilcoxon rank sum test
Adult-onset vs. childhood-onset	0.258827	number_STRs	Wilcoxon rank sum test
Adult-onset vs. overlap-onset	0.232974	number_STRs	Wilcoxon rank sum test
Childhood-onset vs. overlap-onset	0.819569	number_STRs	Wilcoxon rank sum test
Adult-onset vs. controls	0.0429352	width.y	Wilcoxon rank sum test
Childhood-onset vs. controls	0.0212886	width.y	Wilcoxon rank sum test
Overlap-onset vs. controls	0.210657	width.y	Wilcoxon rank sum test
Adult-onset vs. childhood-onset	0.256189	width.y	Wilcoxon rank sum test
Adult-onset vs. overlap-onset	0.23113	width.y	Wilcoxon rank sum test
Childhood-onset vs. overlap-onset	0.868724	width.y	Wilcoxon rank sum test
Adult-onset vs. controls	0.000454997	exon_width.x	Wilcoxon rank sum test
Childhood-onset vs. controls	5.43379e-09	exon_width.x	Wilcoxon rank sum test
Overlap-onset vs. controls	8.32912e-07	exon_width.x	Wilcoxon rank sum test
Adult-onset vs. childhood-onset	0.104613	exon_width.x	Wilcoxon rank sum test
Adult-onset vs. overlap-onset	0.625904	exon_width.x	Wilcoxon rank sum test
Childhood-onset vs. overlap-onset	0.112916	exon_width.x	Wilcoxon rank sum test
Adult-onset vs. controls	0.00117278	intron_width.x	Wilcoxon rank sum test
Childhood-onset vs. controls	0.000206865	intron_width.x	Wilcoxon rank sum test
Overlap-onset vs. controls	0.0120419	intron_width.x	Wilcoxon rank sum test
Adult-onset vs. childhood-onset	0.0547596	intron_width.x	Wilcoxon rank sum test
Adult-onset vs. overlap-onset	0.100516	intron_width.x	Wilcoxon rank sum test
Childhood-onset vs. overlap-onset	0.825107	intron_width.x	Wilcoxon rank sum test
Adult-onset vs. controls	0.0483949	STR_width	Wilcoxon rank sum test
Childhood-onset vs. controls	0.0259327	STR_width	Wilcoxon rank sum test
Overlap-onset vs. controls	0.269869	STR_width	Wilcoxon rank sum test
Adult-onset vs. childhood-onset	0.287389	STR_width	Wilcoxon rank sum test
Adult-onset vs. overlap-onset	0.220554	STR_width	Wilcoxon rank sum test
Childhood-onset vs. overlap-onset	0.826308	STR_width	Wilcoxon rank sum test
Adult-onset vs. controls	0.0220285	6nt	Wilcoxon rank sum test
Childhood-onset vs. controls	0.0285654	6nt	Wilcoxon rank sum test
Overlap-onset vs. controls	0.528663	6nt	Wilcoxon rank sum test
Adult-onset vs. childhood-onset	0.171182	6nt	Wilcoxon rank sum test
Adult-onset vs. overlap-onset	0.131074	6nt	Wilcoxon rank sum test
Childhood-onset vs. overlap-onset	0.537413	6nt	Wilcoxon rank sum test
Adult-onset vs. controls	0.00819302	3nt	Wilcoxon rank sum test
Childhood-onset vs. controls	0.320474	3nt	Wilcoxon rank sum test
Overlap-onset vs. controls	0.127754	3nt	Wilcoxon rank sum test
Adult-onset vs. childhood-onset	0.031279	3nt	Wilcoxon rank sum test
Adult-onset vs. overlap-onset	0.115517	3nt	Wilcoxon rank sum test
Childhood-onset vs. overlap-onset	0.457174	3nt	Wilcoxon rank sum test
Adult-onset vs. controls	0.420964	2nt	Wilcoxon rank sum test
Childhood-onset vs. controls	0.593486	2nt	Wilcoxon rank sum test
Overlap-onset vs. controls	0.561634	2nt	Wilcoxon rank sum test
Adult-onset vs. childhood-onset	0.629011	2nt	Wilcoxon rank sum test
Adult-onset vs. overlap-onset	0.7127	2nt	Wilcoxon rank sum test
Childhood-onset vs. overlap-onset	0.883378	2nt	Wilcoxon rank sum test
Adult-onset vs. controls	0.0210567	1nt	Wilcoxon rank sum test
Childhood-onset vs. controls	0.00266924	1nt	Wilcoxon rank sum test
Overlap-onset vs. controls	0.0813858	1nt	Wilcoxon rank sum test
Adult-onset vs. childhood-onset	0.250523	1nt	Wilcoxon rank sum test
Adult-onset vs. overlap-onset	0.231232	1nt	Wilcoxon rank sum test
Childhood-onset vs. overlap-onset	0.861084	1nt	Wilcoxon rank sum test
Adult-onset vs. controls	0.0353216	4nt	Wilcoxon rank sum test
Childhood-onset vs. controls	0.0118388	4nt	Wilcoxon rank sum test
Overlap-onset vs. controls	0.240824	4nt	Wilcoxon rank sum test
Adult-onset vs. childhood-onset	0.242319	4nt	Wilcoxon rank sum test
Adult-onset vs. overlap-onset	0.214826	4nt	Wilcoxon rank sum test
Childhood-onset vs. overlap-onset	0.733486	4nt	Wilcoxon rank sum test
Adult-onset vs. controls	0.197684	5nt	Wilcoxon rank sum test
Childhood-onset vs. controls	0.0237291	5nt	Wilcoxon rank sum test
Overlap-onset vs. controls	0.339722	5nt	Wilcoxon rank sum test
Adult-onset vs. childhood-onset	0.614709	5nt	Wilcoxon rank sum test
Adult-onset vs. overlap-onset	0.498508	5nt	Wilcoxon rank sum test
Childhood-onset vs. overlap-onset	0.714234	5nt	Wilcoxon rank sum test
Adult-onset vs. controls	0.044238	number_STRs_in_exon	Wilcoxon rank sum test
Childhood-onset vs. controls	0.0338292	number_STRs_in_exon	Wilcoxon rank sum test
Overlap-onset vs. controls	0.0752004	number_STRs_in_exon	Wilcoxon rank sum test
Adult-onset vs. childhood-onset	0.216198	number_STRs_in_exon	Wilcoxon rank sum test
Adult-onset vs. overlap-onset	0.421111	number_STRs_in_exon	Wilcoxon rank sum test
Childhood-onset vs. overlap-onset	0.634973	number_STRs_in_exon	Wilcoxon rank sum test
Adult-onset vs. controls	0.0565866	number_STRs_in_intron	Wilcoxon rank sum test
Childhood-onset vs. controls	0.0116828	number_STRs_in_intron	Wilcoxon rank sum test
Overlap-onset vs. controls	0.208282	number_STRs_in_intron	Wilcoxon rank sum test
Adult-onset vs. childhood-onset	0.3621	number_STRs_in_intron	Wilcoxon rank sum test
Adult-onset vs. overlap-onset	0.300838	number_STRs_in_intron	Wilcoxon rank sum test
Childhood-onset vs. overlap-onset	0.81696	number_STRs_in_intron	Wilcoxon rank sum test
Adult-onset vs. controls	0.00838276	number_STRs_5UTR	Wilcoxon rank sum test
Childhood-onset vs. controls	0.0274487	number_STRs_5UTR	Wilcoxon rank sum test
Overlap-onset vs. controls	0.799479	number_STRs_5UTR	Wilcoxon rank sum test
Adult-onset vs. childhood-onset	0.0709568	number_STRs_5UTR	Wilcoxon rank sum test
Adult-onset vs. overlap-onset	0.0344517	number_STRs_5UTR	Wilcoxon rank sum test
Childhood-onset vs. overlap-onset	0.363127	number_STRs_5UTR	Wilcoxon rank sum test
Adult-onset vs. controls	0.21721	number_STRs_3UTR	Wilcoxon rank sum test
Childhood-onset vs. controls	0.121165	number_STRs_3UTR	Wilcoxon rank sum test
Overlap-onset vs. controls	0.669535	number_STRs_3UTR	Wilcoxon rank sum test
Adult-onset vs. childhood-onset	0.0820536	number_STRs_3UTR	Wilcoxon rank sum test
Adult-onset vs. overlap-onset	0.216373	number_STRs_3UTR	Wilcoxon rank sum test
Childhood-onset vs. overlap-onset	0.632171	number_STRs_3UTR	Wilcoxon rank sum test
Adult-onset vs. controls	0.972266	number_STRs_unannotated	Wilcoxon rank sum test
Childhood-onset vs. controls	0.910661	number_STRs_unannotated	Wilcoxon rank sum test
Overlap-onset vs. controls	0.945409	number_STRs_unannotated	Wilcoxon rank sum test
Adult-onset vs. childhood-onset	NA	number_STRs_unannotated	Wilcoxon rank sum test
Adult-onset vs. overlap-onset	NA	number_STRs_unannotated	Wilcoxon rank sum test
Childhood-onset vs. overlap-onset	NA	number_STRs_unannotated	Wilcoxon rank sum test
Adult-onset vs. controls	0.211638	number_STRs_intron_norm_width	Wilcoxon rank sum test
Childhood-onset vs. controls	0.0323936	number_STRs_intron_norm_width	Wilcoxon rank sum test
Overlap-onset vs. controls	0.0394377	number_STRs_intron_norm_width	Wilcoxon rank sum test
Adult-onset vs. childhood-onset	0.708006	number_STRs_intron_norm_width	Wilcoxon rank sum test
Adult-onset vs. overlap-onset	0.880234	number_STRs_intron_norm_width	Wilcoxon rank sum test
Childhood-onset vs. overlap-onset	0.435071	number_STRs_intron_norm_width	Wilcoxon rank sum test
Adult-onset vs. controls	0.177321	number_STRs_norm_gene_width	Wilcoxon rank sum test
Childhood-onset vs. controls	0.538752	number_STRs_norm_gene_width	Wilcoxon rank sum test
Overlap-onset vs. controls	0.861544	number_STRs_norm_gene_width	Wilcoxon rank sum test
Adult-onset vs. childhood-onset	0.207331	number_STRs_norm_gene_width	Wilcoxon rank sum test
Adult-onset vs. overlap-onset	0.16028	number_STRs_norm_gene_width	Wilcoxon rank sum test
Childhood-onset vs. overlap-onset	0.565127	number_STRs_norm_gene_width	Wilcoxon rank sum test
Adult-onset vs. controls	0.886184	number_eSTRs	Wilcoxon rank sum test
Childhood-onset vs. controls	0.000721292	number_eSTRs	Wilcoxon rank sum test
Overlap-onset vs. controls	0.0174906	number_eSTRs	Wilcoxon rank sum test
Adult-onset vs. childhood-onset	0.240986	number_eSTRs	Wilcoxon rank sum test
Adult-onset vs. overlap-onset	0.234459	number_eSTRs	Wilcoxon rank sum test
Childhood-onset vs. overlap-onset	0.814047	number_eSTRs	Wilcoxon rank sum test
Adult-onset vs. controls	0.432622	number_eSTRs_in_exon	Wilcoxon rank sum test
Childhood-onset vs. controls	0.908173	number_eSTRs_in_exon	Wilcoxon rank sum test
Overlap-onset vs. controls	0.214018	number_eSTRs_in_exon	Wilcoxon rank sum test
Adult-onset vs. childhood-onset	0.426337	number_eSTRs_in_exon	Wilcoxon rank sum test
Adult-onset vs. overlap-onset	0.292505	number_eSTRs_in_exon	Wilcoxon rank sum test
Childhood-onset vs. overlap-onset	0.373554	number_eSTRs_in_exon	Wilcoxon rank sum test
Adult-onset vs. controls	0.337107	number_eSTRs_in_intron	Wilcoxon rank sum test
Childhood-onset vs. controls	0.000222799	number_eSTRs_in_intron	Wilcoxon rank sum test
Overlap-onset vs. controls	0.0464048	number_eSTRs_in_intron	Wilcoxon rank sum test
Adult-onset vs. childhood-onset	0.037349	number_eSTRs_in_intron	Wilcoxon rank sum test
Adult-onset vs. overlap-onset	0.0763018	number_eSTRs_in_intron	Wilcoxon rank sum test
Childhood-onset vs. overlap-onset	0.800429	number_eSTRs_in_intron	Wilcoxon rank sum test
Adult-onset vs. controls	0.734827	number_eSTRs_5UTR	Wilcoxon rank sum test
Childhood-onset vs. controls	0.930942	number_eSTRs_5UTR	Wilcoxon rank sum test
Overlap-onset vs. controls	0.36612	number_eSTRs_5UTR	Wilcoxon rank sum test
Adult-onset vs. childhood-onset	0.757354	number_eSTRs_5UTR	Wilcoxon rank sum test
Adult-onset vs. overlap-onset	0.616675	number_eSTRs_5UTR	Wilcoxon rank sum test
Childhood-onset vs. overlap-onset	0.480827	number_eSTRs_5UTR	Wilcoxon rank sum test
Adult-onset vs. controls	0.514375	number_eSTRs_3UTR	Wilcoxon rank sum test
Childhood-onset vs. controls	0.356069	number_eSTRs_3UTR	Wilcoxon rank sum test
Overlap-onset vs. controls	0.436238	number_eSTRs_3UTR	Wilcoxon rank sum test
Adult-onset vs. childhood-onset	0.28968	number_eSTRs_3UTR	Wilcoxon rank sum test
Adult-onset vs. overlap-onset	0.875015	number_eSTRs_3UTR	Wilcoxon rank sum test
Childhood-onset vs. overlap-onset	0.216468	number_eSTRs_3UTR	Wilcoxon rank sum test
Adult-onset vs. controls	0.186247	number_eSTRs_unannotated	Wilcoxon rank sum test
Childhood-onset vs. controls	0.52248	number_eSTRs_unannotated	Wilcoxon rank sum test
Overlap-onset vs. controls	0.468898	number_eSTRs_unannotated	Wilcoxon rank sum test
Adult-onset vs. childhood-onset	0.305792	number_eSTRs_unannotated	Wilcoxon rank sum test
Adult-onset vs. overlap-onset	0.44843	number_eSTRs_unannotated	Wilcoxon rank sum test
Childhood-onset vs. overlap-onset	0.786598	number_eSTRs_unannotated	Wilcoxon rank sum test
Adult-onset vs. controls	0.458077	mean_number_tissues	Wilcoxon rank sum test
Childhood-onset vs. controls	4.87732e-05	mean_number_tissues	Wilcoxon rank sum test
Overlap-onset vs. controls	0.0462193	mean_number_tissues	Wilcoxon rank sum test
Adult-onset vs. childhood-onset	0.0522774	mean_number_tissues	Wilcoxon rank sum test
Adult-onset vs. overlap-onset	0.114925	mean_number_tissues	Wilcoxon rank sum test
Childhood-onset vs. overlap-onset	0.579956	mean_number_tissues	Wilcoxon rank sum test
Adult-onset vs. controls	0.479062	number_brain_eSTRs	Wilcoxon rank sum test
Childhood-onset vs. controls	0.876646	number_brain_eSTRs	Wilcoxon rank sum test
Overlap-onset vs. controls	0.553093	number_brain_eSTRs	Wilcoxon rank sum test
Adult-onset vs. childhood-onset	0.469415	number_brain_eSTRs	Wilcoxon rank sum test
Adult-onset vs. overlap-onset	0.616675	number_brain_eSTRs	Wilcoxon rank sum test
Childhood-onset vs. overlap-onset	0.546063	number_brain_eSTRs	Wilcoxon rank sum test
Adult-onset vs. controls	0.649745	number_other_tissue_eSTRs	Wilcoxon rank sum test
Childhood-onset vs. controls	0.972409	number_other_tissue_eSTRs	Wilcoxon rank sum test
Overlap-onset vs. controls	0.0566682	number_other_tissue_eSTRs	Wilcoxon rank sum test
Adult-onset vs. childhood-onset	0.683227	number_other_tissue_eSTRs	Wilcoxon rank sum test
Adult-onset vs. overlap-onset	0.231958	number_other_tissue_eSTRs	Wilcoxon rank sum test
Childhood-onset vs. overlap-onset	0.118561	number_other_tissue_eSTRs	Wilcoxon rank sum test
Adult-onset vs. controls	0.551541	eSTR_cerebellar_specificity	Wilcoxon rank sum test
Childhood-onset vs. controls	0.859273	eSTR_cerebellar_specificity	Wilcoxon rank sum test
Overlap-onset vs. controls	0.807083	eSTR_cerebellar_specificity	Wilcoxon rank sum test
Adult-onset vs. childhood-onset	0.579228	eSTR_cerebellar_specificity	Wilcoxon rank sum test
Adult-onset vs. overlap-onset	0.616675	eSTR_cerebellar_specificity	Wilcoxon rank sum test
Childhood-onset vs. overlap-onset	0.907391	eSTR_cerebellar_specificity	Wilcoxon rank sum test
Adult-onset vs. controls	0.0990353	Astrocytes	Wilcoxon rank sum test
Childhood-onset vs. controls	7.29508e-15	Astrocytes	Wilcoxon rank sum test
Overlap-onset vs. controls	0.000724299	Astrocytes	Wilcoxon rank sum test
Adult-onset vs. childhood-onset	0.219563	Astrocytes	Wilcoxon rank sum test
Adult-onset vs. overlap-onset	0.873899	Astrocytes	Wilcoxon rank sum test
Childhood-onset vs. overlap-onset	0.0891404	Astrocytes	Wilcoxon rank sum test
Adult-onset vs. controls	0.0391844	Cerebellum neurons.x	Wilcoxon rank sum test
Childhood-onset vs. controls	1.08001e-09	Cerebellum neurons.x	Wilcoxon rank sum test
Overlap-onset vs. controls	1.38873e-07	Cerebellum neurons.x	Wilcoxon rank sum test
Adult-onset vs. childhood-onset	0.916173	Cerebellum neurons.x	Wilcoxon rank sum test
Adult-onset vs. overlap-onset	0.338852	Cerebellum neurons.x	Wilcoxon rank sum test
Childhood-onset vs. overlap-onset	0.0765763	Cerebellum neurons.x	Wilcoxon rank sum test
Adult-onset vs. controls	0.0153401	Cholinergic and monoaminergic neurons	Wilcoxon rank sum test
Childhood-onset vs. controls	0.00182402	Cholinergic and monoaminergic neurons	Wilcoxon rank sum test
Overlap-onset vs. controls	0.000639294	Cholinergic and monoaminergic neurons	Wilcoxon rank sum test
Adult-onset vs. childhood-onset	0.067357	Cholinergic and monoaminergic neurons	Wilcoxon rank sum test
Adult-onset vs. overlap-onset	0.451544	Cholinergic and monoaminergic neurons	Wilcoxon rank sum test
Childhood-onset vs. overlap-onset	0.101868	Cholinergic and monoaminergic neurons	Wilcoxon rank sum test
Adult-onset vs. controls	0.0241857	Dentate gyrus granule neurons	Wilcoxon rank sum test
Childhood-onset vs. controls	6.02029e-07	Dentate gyrus granule neurons	Wilcoxon rank sum test
Overlap-onset vs. controls	0.0014214	Dentate gyrus granule neurons	Wilcoxon rank sum test
Adult-onset vs. childhood-onset	0.304267	Dentate gyrus granule neurons	Wilcoxon rank sum test
Adult-onset vs. overlap-onset	0.390474	Dentate gyrus granule neurons	Wilcoxon rank sum test
Childhood-onset vs. overlap-onset	0.825671	Dentate gyrus granule neurons	Wilcoxon rank sum test
Adult-onset vs. controls	0.0116852	Glutamatergic neuroblasts	Wilcoxon rank sum test
Childhood-onset vs. controls	3.29541e-07	Glutamatergic neuroblasts	Wilcoxon rank sum test
Overlap-onset vs. controls	2.3178e-07	Glutamatergic neuroblasts	Wilcoxon rank sum test
Adult-onset vs. childhood-onset	0.233977	Glutamatergic neuroblasts	Wilcoxon rank sum test
Adult-onset vs. overlap-onset	0.788225	Glutamatergic neuroblasts	Wilcoxon rank sum test
Childhood-onset vs. overlap-onset	0.0299761	Glutamatergic neuroblasts	Wilcoxon rank sum test
Adult-onset vs. controls	0.153351	Microglia	Wilcoxon rank sum test
Childhood-onset vs. controls	6.40319e-11	Microglia	Wilcoxon rank sum test
Overlap-onset vs. controls	0.0816439	Microglia	Wilcoxon rank sum test
Adult-onset vs. childhood-onset	0.236199	Microglia	Wilcoxon rank sum test
Adult-onset vs. overlap-onset	0.481302	Microglia	Wilcoxon rank sum test
Childhood-onset vs. overlap-onset	0.00595535	Microglia	Wilcoxon rank sum test
Adult-onset vs. controls	0.321464	Non-glutamatergic neuroblasts	Wilcoxon rank sum test
Childhood-onset vs. controls	1.43095e-08	Non-glutamatergic neuroblasts	Wilcoxon rank sum test
Overlap-onset vs. controls	0.221745	Non-glutamatergic neuroblasts	Wilcoxon rank sum test
Adult-onset vs. childhood-onset	0.262377	Non-glutamatergic neuroblasts	Wilcoxon rank sum test
Adult-onset vs. overlap-onset	0.747812	Non-glutamatergic neuroblasts	Wilcoxon rank sum test
Childhood-onset vs. overlap-onset	0.00743638	Non-glutamatergic neuroblasts	Wilcoxon rank sum test
Adult-onset vs. controls	0.116418	Oligodendrocytes.x	Wilcoxon rank sum test
Childhood-onset vs. controls	2.78391e-11	Oligodendrocytes.x	Wilcoxon rank sum test
Overlap-onset vs. controls	0.00158948	Oligodendrocytes.x	Wilcoxon rank sum test
Adult-onset vs. childhood-onset	0.463359	Oligodendrocytes.x	Wilcoxon rank sum test
Adult-onset vs. overlap-onset	0.931897	Oligodendrocytes.x	Wilcoxon rank sum test
Childhood-onset vs. overlap-onset	0.242868	Oligodendrocytes.x	Wilcoxon rank sum test
Adult-onset vs. controls	0.0834287	Peptidergic neurons	Wilcoxon rank sum test
Childhood-onset vs. controls	2.40759e-06	Peptidergic neurons	Wilcoxon rank sum test
Overlap-onset vs. controls	0.000329191	Peptidergic neurons	Wilcoxon rank sum test
Adult-onset vs. childhood-onset	0.837209	Peptidergic neurons	Wilcoxon rank sum test
Adult-onset vs. overlap-onset	0.816548	Peptidergic neurons	Wilcoxon rank sum test
Childhood-onset vs. overlap-onset	0.449409	Peptidergic neurons	Wilcoxon rank sum test
Adult-onset vs. controls	0.0206333	Perivascular macrophages	Wilcoxon rank sum test
Childhood-onset vs. controls	1.3599e-07	Perivascular macrophages	Wilcoxon rank sum test
Overlap-onset vs. controls	0.071399	Perivascular macrophages	Wilcoxon rank sum test
Adult-onset vs. childhood-onset	0.436928	Perivascular macrophages	Wilcoxon rank sum test
Adult-onset vs. overlap-onset	0.0751467	Perivascular macrophages	Wilcoxon rank sum test
Childhood-onset vs. overlap-onset	0.0547367	Perivascular macrophages	Wilcoxon rank sum test
Adult-onset vs. controls	0.0412821	Telencephalon inhibitory interneurons	Wilcoxon rank sum test
Childhood-onset vs. controls	6.03479e-06	Telencephalon inhibitory interneurons	Wilcoxon rank sum test
Overlap-onset vs. controls	4.42691e-06	Telencephalon inhibitory interneurons	Wilcoxon rank sum test
Adult-onset vs. childhood-onset	0.486033	Telencephalon inhibitory interneurons	Wilcoxon rank sum test
Adult-onset vs. overlap-onset	0.622436	Telencephalon inhibitory interneurons	Wilcoxon rank sum test
Childhood-onset vs. overlap-onset	0.0303314	Telencephalon inhibitory interneurons	Wilcoxon rank sum test
Adult-onset vs. controls	0.0298187	Telencephalon projecting excitatory neurons	Wilcoxon rank sum test
Childhood-onset vs. controls	4.25552e-05	Telencephalon projecting excitatory neurons	Wilcoxon rank sum test
Overlap-onset vs. controls	2.26486e-05	Telencephalon projecting excitatory neurons	Wilcoxon rank sum test
Adult-onset vs. childhood-onset	0.222082	Telencephalon projecting excitatory neurons	Wilcoxon rank sum test
Adult-onset vs. overlap-onset	0.931897	Telencephalon projecting excitatory neurons	Wilcoxon rank sum test
Childhood-onset vs. overlap-onset	0.0318183	Telencephalon projecting excitatory neurons	Wilcoxon rank sum test
Adult-onset vs. controls	0.0543982	Telencephalon projecting inhibitory neurons	Wilcoxon rank sum test
Childhood-onset vs. controls	5.62699e-09	Telencephalon projecting inhibitory neurons	Wilcoxon rank sum test
Overlap-onset vs. controls	0.000316682	Telencephalon projecting inhibitory neurons	Wilcoxon rank sum test
Adult-onset vs. childhood-onset	0.940084	Telencephalon projecting inhibitory neurons	Wilcoxon rank sum test
Adult-onset vs. overlap-onset	0.925408	Telencephalon projecting inhibitory neurons	Wilcoxon rank sum test
Childhood-onset vs. overlap-onset	0.893374	Telencephalon projecting inhibitory neurons	Wilcoxon rank sum test
Adult-onset vs. controls	0.0116852	Neuroblasts	Wilcoxon rank sum test
Childhood-onset vs. controls	3.29541e-07	Neuroblasts	Wilcoxon rank sum test
Overlap-onset vs. controls	2.3178e-07	Neuroblasts	Wilcoxon rank sum test
Adult-onset vs. childhood-onset	0.233977	Neuroblasts	Wilcoxon rank sum test
Adult-onset vs. overlap-onset	0.788225	Neuroblasts	Wilcoxon rank sum test
Childhood-onset vs. overlap-onset	0.0299761	Neuroblasts	Wilcoxon rank sum test
Adult-onset vs. controls	0.061304	Granule_neurons	Wilcoxon rank sum test
Childhood-onset vs. controls	2.22549e-08	Granule_neurons	Wilcoxon rank sum test
Overlap-onset vs. controls	0.000146459	Granule_neurons	Wilcoxon rank sum test
Adult-onset vs. childhood-onset	0.679793	Granule_neurons	Wilcoxon rank sum test
Adult-onset vs. overlap-onset	0.813326	Granule_neurons	Wilcoxon rank sum test
Childhood-onset vs. overlap-onset	0.699101	Granule_neurons	Wilcoxon rank sum test
Adult-onset vs. controls	0.0690538	Glutamatergic_neuroblasts	Wilcoxon rank sum test
Childhood-onset vs. controls	3.15894e-06	Glutamatergic_neuroblasts	Wilcoxon rank sum test
Overlap-onset vs. controls	4.7228e-09	Glutamatergic_neuroblasts	Wilcoxon rank sum test
Adult-onset vs. childhood-onset	0.557654	Glutamatergic_neuroblasts	Wilcoxon rank sum test
Adult-onset vs. overlap-onset	0.245204	Glutamatergic_neuroblasts	Wilcoxon rank sum test
Childhood-onset vs. overlap-onset	0.00220634	Glutamatergic_neuroblasts	Wilcoxon rank sum test
Adult-onset vs. controls	0.0181075	Granule_interneurons	Wilcoxon rank sum test
Childhood-onset vs. controls	3.55909e-09	Granule_interneurons	Wilcoxon rank sum test
Overlap-onset vs. controls	3.55445e-12	Granule_interneurons	Wilcoxon rank sum test
Adult-onset vs. childhood-onset	0.9074	Granule_interneurons	Wilcoxon rank sum test
Adult-onset vs. overlap-onset	0.225763	Granule_interneurons	Wilcoxon rank sum test
Childhood-onset vs. overlap-onset	0.0216347	Granule_interneurons	Wilcoxon rank sum test
Adult-onset vs. controls	0.000870263	Purkinje_cells	Wilcoxon rank sum test
Childhood-onset vs. controls	1.6328e-12	Purkinje_cells	Wilcoxon rank sum test
Overlap-onset vs. controls	1.5275e-12	Purkinje_cells	Wilcoxon rank sum test
Adult-onset vs. childhood-onset	0.419672	Purkinje_cells	Wilcoxon rank sum test
Adult-onset vs. overlap-onset	0.581658	Purkinje_cells	Wilcoxon rank sum test
Childhood-onset vs. overlap-onset	0.0275818	Purkinje_cells	Wilcoxon rank sum test
Adult-onset vs. controls	0.0600763	Molecular_interneurons	Wilcoxon rank sum test
Childhood-onset vs. controls	4.64502e-11	Molecular_interneurons	Wilcoxon rank sum test
Overlap-onset vs. controls	1.99934e-08	Molecular_interneurons	Wilcoxon rank sum test
Adult-onset vs. childhood-onset	0.782539	Molecular_interneurons	Wilcoxon rank sum test
Adult-onset vs. overlap-onset	0.226488	Molecular_interneurons	Wilcoxon rank sum test
Childhood-onset vs. overlap-onset	0.138964	Molecular_interneurons	Wilcoxon rank sum test
Adult-onset vs. controls	0.561126	Inhibitory_neurons	Wilcoxon rank sum test
Childhood-onset vs. controls	9.27646e-08	Inhibitory_neurons	Wilcoxon rank sum test
Overlap-onset vs. controls	5.84609e-06	Inhibitory_neurons	Wilcoxon rank sum test
Adult-onset vs. childhood-onset	0.325906	Inhibitory_neurons	Wilcoxon rank sum test
Adult-onset vs. overlap-onset	0.188182	Inhibitory_neurons	Wilcoxon rank sum test
Childhood-onset vs. overlap-onset	0.435393	Inhibitory_neurons	Wilcoxon rank sum test
Adult-onset vs. controls	0.153351	Glia	Wilcoxon rank sum test
Childhood-onset vs. controls	6.40319e-11	Glia	Wilcoxon rank sum test
Overlap-onset vs. controls	0.0816439	Glia	Wilcoxon rank sum test
Adult-onset vs. childhood-onset	0.236199	Glia	Wilcoxon rank sum test
Adult-onset vs. overlap-onset	0.481302	Glia	Wilcoxon rank sum test
Childhood-onset vs. overlap-onset	0.00595535	Glia	Wilcoxon rank sum test
Adult-onset vs. controls	0.0540815	Immune cells.x	Wilcoxon rank sum test
Childhood-onset vs. controls	5.12764e-09	Immune cells.x	Wilcoxon rank sum test
Overlap-onset vs. controls	0.0561558	Immune cells.x	Wilcoxon rank sum test
Adult-onset vs. childhood-onset	0.964029	Immune cells.x	Wilcoxon rank sum test
Adult-onset vs. overlap-onset	0.256086	Immune cells.x	Wilcoxon rank sum test
Childhood-onset vs. overlap-onset	0.0411624	Immune cells.x	Wilcoxon rank sum test
Adult-onset vs. controls	0.0391844	Neurons	Wilcoxon rank sum test
Childhood-onset vs. controls	1.08001e-09	Neurons	Wilcoxon rank sum test
Overlap-onset vs. controls	1.38873e-07	Neurons	Wilcoxon rank sum test
Adult-onset vs. childhood-onset	0.916173	Neurons	Wilcoxon rank sum test
Adult-onset vs. overlap-onset	0.338852	Neurons	Wilcoxon rank sum test
Childhood-onset vs. overlap-onset	0.0765763	Neurons	Wilcoxon rank sum test
Adult-onset vs. controls	0.179711	Vascular cells.x	Wilcoxon rank sum test
Childhood-onset vs. controls	0.00169981	Vascular cells.x	Wilcoxon rank sum test
Overlap-onset vs. controls	0.425108	Vascular cells.x	Wilcoxon rank sum test
Adult-onset vs. childhood-onset	0.672613	Vascular cells.x	Wilcoxon rank sum test
Adult-onset vs. overlap-onset	0.252767	Vascular cells.x	Wilcoxon rank sum test
Childhood-onset vs. overlap-onset	0.193519	Vascular cells.x	Wilcoxon rank sum test
Adult-onset vs. controls	0.536583	CNS glia	Wilcoxon rank sum test
Childhood-onset vs. controls	1.11431e-11	CNS glia	Wilcoxon rank sum test
Overlap-onset vs. controls	0.00490987	CNS glia	Wilcoxon rank sum test
Adult-onset vs. childhood-onset	0.0335173	CNS glia	Wilcoxon rank sum test
Adult-onset vs. overlap-onset	0.326725	CNS glia	Wilcoxon rank sum test
Childhood-onset vs. overlap-onset	0.131041	CNS glia	Wilcoxon rank sum test
Adult-onset vs. controls	0.25501	CNS neurons	Wilcoxon rank sum test
Childhood-onset vs. controls	0.000644119	CNS neurons	Wilcoxon rank sum test
Overlap-onset vs. controls	1.30856e-05	CNS neurons	Wilcoxon rank sum test
Adult-onset vs. childhood-onset	0.948072	CNS neurons	Wilcoxon rank sum test
Adult-onset vs. overlap-onset	0.148557	CNS neurons	Wilcoxon rank sum test
Childhood-onset vs. overlap-onset	0.00547135	CNS neurons	Wilcoxon rank sum test
Adult-onset vs. controls	0.0570514	Immune cells.y	Wilcoxon rank sum test
Childhood-onset vs. controls	3.60004e-09	Immune cells.y	Wilcoxon rank sum test
Overlap-onset vs. controls	0.0515351	Immune cells.y	Wilcoxon rank sum test
Adult-onset vs. childhood-onset	0.921496	Immune cells.y	Wilcoxon rank sum test
Adult-onset vs. overlap-onset	0.239436	Immune cells.y	Wilcoxon rank sum test
Childhood-onset vs. overlap-onset	0.0402381	Immune cells.y	Wilcoxon rank sum test
Adult-onset vs. controls	0.136258	Neural crest-like glia.x	Wilcoxon rank sum test
Childhood-onset vs. controls	1.10117e-08	Neural crest-like glia.x	Wilcoxon rank sum test
Overlap-onset vs. controls	0.833353	Neural crest-like glia.x	Wilcoxon rank sum test
Adult-onset vs. childhood-onset	0.737116	Neural crest-like glia.x	Wilcoxon rank sum test
Adult-onset vs. overlap-onset	0.133196	Neural crest-like glia.x	Wilcoxon rank sum test
Childhood-onset vs. overlap-onset	4.6969e-05	Neural crest-like glia.x	Wilcoxon rank sum test
Adult-onset vs. controls	0.0983111	PNS neurons	Wilcoxon rank sum test
Childhood-onset vs. controls	0.0134641	PNS neurons	Wilcoxon rank sum test
Overlap-onset vs. controls	0.00495915	PNS neurons	Wilcoxon rank sum test
Adult-onset vs. childhood-onset	0.288907	PNS neurons	Wilcoxon rank sum test
Adult-onset vs. overlap-onset	0.912498	PNS neurons	Wilcoxon rank sum test
Childhood-onset vs. overlap-onset	0.105585	PNS neurons	Wilcoxon rank sum test
Adult-onset vs. controls	0.230053	Vascular cells.y	Wilcoxon rank sum test
Childhood-onset vs. controls	0.000522531	Vascular cells.y	Wilcoxon rank sum test
Overlap-onset vs. controls	0.330127	Vascular cells.y	Wilcoxon rank sum test
Adult-onset vs. childhood-onset	0.929462	Vascular cells.y	Wilcoxon rank sum test
Adult-onset vs. overlap-onset	0.432161	Vascular cells.y	Wilcoxon rank sum test
Childhood-onset vs. overlap-onset	0.173892	Vascular cells.y	Wilcoxon rank sum test
Adult-onset vs. controls	0.143231	Astroependymal cells	Wilcoxon rank sum test
Childhood-onset vs. controls	1.09828e-11	Astroependymal cells	Wilcoxon rank sum test
Overlap-onset vs. controls	0.136782	Astroependymal cells	Wilcoxon rank sum test
Adult-onset vs. childhood-onset	0.325291	Astroependymal cells	Wilcoxon rank sum test
Adult-onset vs. overlap-onset	0.413383	Astroependymal cells	Wilcoxon rank sum test
Childhood-onset vs. overlap-onset	0.00299332	Astroependymal cells	Wilcoxon rank sum test
Adult-onset vs. controls	0.0316744	Cerebellum neurons.y	Wilcoxon rank sum test
Childhood-onset vs. controls	1.80805e-12	Cerebellum neurons.y	Wilcoxon rank sum test
Overlap-onset vs. controls	5.4134e-09	Cerebellum neurons.y	Wilcoxon rank sum test
Adult-onset vs. childhood-onset	0.775149	Cerebellum neurons.y	Wilcoxon rank sum test
Adult-onset vs. overlap-onset	0.220555	Cerebellum neurons.y	Wilcoxon rank sum test
Childhood-onset vs. overlap-onset	0.107228	Cerebellum neurons.y	Wilcoxon rank sum test
Adult-onset vs. controls	0.0561348	Cholinergic, monoaminergic and peptidergic neurons	Wilcoxon rank sum test
Childhood-onset vs. controls	0.000115398	Cholinergic, monoaminergic and peptidergic neurons	Wilcoxon rank sum test
Overlap-onset vs. controls	0.000349051	Cholinergic, monoaminergic and peptidergic neurons	Wilcoxon rank sum test
Adult-onset vs. childhood-onset	0.397135	Cholinergic, monoaminergic and peptidergic neurons	Wilcoxon rank sum test
Adult-onset vs. overlap-onset	0.84832	Cholinergic, monoaminergic and peptidergic neurons	Wilcoxon rank sum test
Childhood-onset vs. overlap-onset	0.144295	Cholinergic, monoaminergic and peptidergic neurons	Wilcoxon rank sum test
Adult-onset vs. controls	0.166033	Di- and mesencephalon neurons	Wilcoxon rank sum test
Childhood-onset vs. controls	4.9461e-07	Di- and mesencephalon neurons	Wilcoxon rank sum test
Overlap-onset vs. controls	8.48949e-06	Di- and mesencephalon neurons	Wilcoxon rank sum test
Adult-onset vs. childhood-onset	0.719539	Di- and mesencephalon neurons	Wilcoxon rank sum test
Adult-onset vs. overlap-onset	0.20859	Di- and mesencephalon neurons	Wilcoxon rank sum test
Childhood-onset vs. overlap-onset	0.0927673	Di- and mesencephalon neurons	Wilcoxon rank sum test
Adult-onset vs. controls	0.0105841	Enteric neurons	Wilcoxon rank sum test
Childhood-onset vs. controls	0.00513537	Enteric neurons	Wilcoxon rank sum test
Overlap-onset vs. controls	0.176445	Enteric neurons	Wilcoxon rank sum test
Adult-onset vs. childhood-onset	0.0180942	Enteric neurons	Wilcoxon rank sum test
Adult-onset vs. overlap-onset	0.0210182	Enteric neurons	Wilcoxon rank sum test
Childhood-onset vs. overlap-onset	0.577318	Enteric neurons	Wilcoxon rank sum test
Adult-onset vs. controls	0.00866658	Hindbrain neurons	Wilcoxon rank sum test
Childhood-onset vs. controls	4.24906e-07	Hindbrain neurons	Wilcoxon rank sum test
Overlap-onset vs. controls	6.87248e-08	Hindbrain neurons	Wilcoxon rank sum test
Adult-onset vs. childhood-onset	0.206073	Hindbrain neurons	Wilcoxon rank sum test
Adult-onset vs. overlap-onset	0.785121	Hindbrain neurons	Wilcoxon rank sum test
Childhood-onset vs. overlap-onset	0.0126632	Hindbrain neurons	Wilcoxon rank sum test
Adult-onset vs. controls	0.367886	Immature neural	Wilcoxon rank sum test
Childhood-onset vs. controls	1.19291e-06	Immature neural	Wilcoxon rank sum test
Overlap-onset vs. controls	0.0106706	Immature neural	Wilcoxon rank sum test
Adult-onset vs. childhood-onset	0.406512	Immature neural	Wilcoxon rank sum test
Adult-onset vs. overlap-onset	0.622436	Immature neural	Wilcoxon rank sum test
Childhood-onset vs. overlap-onset	0.601176	Immature neural	Wilcoxon rank sum test
Adult-onset vs. controls	0.0540815	Immune cells	Wilcoxon rank sum test
Childhood-onset vs. controls	5.12764e-09	Immune cells	Wilcoxon rank sum test
Overlap-onset vs. controls	0.0561558	Immune cells	Wilcoxon rank sum test
Adult-onset vs. childhood-onset	0.964029	Immune cells	Wilcoxon rank sum test
Adult-onset vs. overlap-onset	0.256086	Immune cells	Wilcoxon rank sum test
Childhood-onset vs. overlap-onset	0.0411624	Immune cells	Wilcoxon rank sum test
Adult-onset vs. controls	0.118713	Neural crest-like glia.y	Wilcoxon rank sum test
Childhood-onset vs. controls	1.57562e-07	Neural crest-like glia.y	Wilcoxon rank sum test
Overlap-onset vs. controls	0.830848	Neural crest-like glia.y	Wilcoxon rank sum test
Adult-onset vs. childhood-onset	0.879209	Neural crest-like glia.y	Wilcoxon rank sum test
Adult-onset vs. overlap-onset	0.0522442	Neural crest-like glia.y	Wilcoxon rank sum test
Childhood-onset vs. overlap-onset	6.34252e-05	Neural crest-like glia.y	Wilcoxon rank sum test
Adult-onset vs. controls	0.24931	Oligodendrocytes.y	Wilcoxon rank sum test
Childhood-onset vs. controls	6.92286e-12	Oligodendrocytes.y	Wilcoxon rank sum test
Overlap-onset vs. controls	0.00375804	Oligodendrocytes.y	Wilcoxon rank sum test
Adult-onset vs. childhood-onset	0.178829	Oligodendrocytes.y	Wilcoxon rank sum test
Adult-onset vs. overlap-onset	0.723309	Oligodendrocytes.y	Wilcoxon rank sum test
Childhood-onset vs. overlap-onset	0.142811	Oligodendrocytes.y	Wilcoxon rank sum test
Adult-onset vs. controls	0.0409355	Peripheral sensory neurons	Wilcoxon rank sum test
Childhood-onset vs. controls	6.10334e-05	Peripheral sensory neurons	Wilcoxon rank sum test
Overlap-onset vs. controls	0.00909953	Peripheral sensory neurons	Wilcoxon rank sum test
Adult-onset vs. childhood-onset	0.384097	Peripheral sensory neurons	Wilcoxon rank sum test
Adult-onset vs. overlap-onset	0.491417	Peripheral sensory neurons	Wilcoxon rank sum test
Childhood-onset vs. overlap-onset	0.737804	Peripheral sensory neurons	Wilcoxon rank sum test
Adult-onset vs. controls	0.0929807	Spinal cord neurons	Wilcoxon rank sum test
Childhood-onset vs. controls	8.48474e-07	Spinal cord neurons	Wilcoxon rank sum test
Overlap-onset vs. controls	0.000374142	Spinal cord neurons	Wilcoxon rank sum test
Adult-onset vs. childhood-onset	0.998667	Spinal cord neurons	Wilcoxon rank sum test
Adult-onset vs. overlap-onset	0.681025	Spinal cord neurons	Wilcoxon rank sum test
Childhood-onset vs. overlap-onset	0.503744	Spinal cord neurons	Wilcoxon rank sum test
Adult-onset vs. controls	0.0806242	Sympathetic neurons	Wilcoxon rank sum test
Childhood-onset vs. controls	1.46578e-06	Sympathetic neurons	Wilcoxon rank sum test
Overlap-onset vs. controls	0.00512087	Sympathetic neurons	Wilcoxon rank sum test
Adult-onset vs. childhood-onset	0.990668	Sympathetic neurons	Wilcoxon rank sum test
Adult-onset vs. overlap-onset	0.835476	Sympathetic neurons	Wilcoxon rank sum test
Childhood-onset vs. overlap-onset	0.906986	Sympathetic neurons	Wilcoxon rank sum test
Adult-onset vs. controls	0.163133	Telencephalon interneurons	Wilcoxon rank sum test
Childhood-onset vs. controls	1.63845e-07	Telencephalon interneurons	Wilcoxon rank sum test
Overlap-onset vs. controls	0.000984307	Telencephalon interneurons	Wilcoxon rank sum test
Adult-onset vs. childhood-onset	0.650854	Telencephalon interneurons	Wilcoxon rank sum test
Adult-onset vs. overlap-onset	0.675106	Telencephalon interneurons	Wilcoxon rank sum test
Childhood-onset vs. overlap-onset	0.969995	Telencephalon interneurons	Wilcoxon rank sum test
Adult-onset vs. controls	0.122957	Telencephalon projecting neurons	Wilcoxon rank sum test
Childhood-onset vs. controls	5.3261e-05	Telencephalon projecting neurons	Wilcoxon rank sum test
Overlap-onset vs. controls	0.0014598	Telencephalon projecting neurons	Wilcoxon rank sum test
Adult-onset vs. childhood-onset	0.724571	Telencephalon projecting neurons	Wilcoxon rank sum test
Adult-onset vs. overlap-onset	0.778871	Telencephalon projecting neurons	Wilcoxon rank sum test
Childhood-onset vs. overlap-onset	0.361294	Telencephalon projecting neurons	Wilcoxon rank sum test
Adult-onset vs. controls	0.179711	Vascular cells	Wilcoxon rank sum test
Childhood-onset vs. controls	0.00169981	Vascular cells	Wilcoxon rank sum test
Overlap-onset vs. controls	0.425108	Vascular cells	Wilcoxon rank sum test
Adult-onset vs. childhood-onset	0.672613	Vascular cells	Wilcoxon rank sum test
Adult-onset vs. overlap-onset	0.252767	Vascular cells	Wilcoxon rank sum test
Childhood-onset vs. overlap-onset	0.193519	Vascular cells	Wilcoxon rank sum test
Adult-onset vs. controls	0.0418778	number_repeat_elements	Wilcoxon rank sum test
Childhood-onset vs. controls	0.0105117	number_repeat_elements	Wilcoxon rank sum test
Overlap-onset vs. controls	0.128474	number_repeat_elements	Wilcoxon rank sum test
Adult-onset vs. childhood-onset	0.252013	number_repeat_elements	Wilcoxon rank sum test
Adult-onset vs. overlap-onset	0.288296	number_repeat_elements	Wilcoxon rank sum test
Childhood-onset vs. overlap-onset	0.956261	number_repeat_elements	Wilcoxon rank sum test
Adult-onset vs. controls	0.0746128	width	Wilcoxon rank sum test
Childhood-onset vs. controls	0.0131689	width	Wilcoxon rank sum test
Overlap-onset vs. controls	0.158343	width	Wilcoxon rank sum test
Adult-onset vs. childhood-onset	0.389315	width	Wilcoxon rank sum test
Adult-onset vs. overlap-onset	0.358953	width	Wilcoxon rank sum test
Childhood-onset vs. overlap-onset	0.930842	width	Wilcoxon rank sum test
Adult-onset vs. controls	0.00107224	exon_width.y	Wilcoxon rank sum test
Childhood-onset vs. controls	1.38616e-09	exon_width.y	Wilcoxon rank sum test
Overlap-onset vs. controls	4.37791e-08	exon_width.y	Wilcoxon rank sum test
Adult-onset vs. childhood-onset	0.163249	exon_width.y	Wilcoxon rank sum test
Adult-onset vs. overlap-onset	0.841993	exon_width.y	Wilcoxon rank sum test
Childhood-onset vs. overlap-onset	0.0686344	exon_width.y	Wilcoxon rank sum test
Adult-onset vs. controls	0.00203297	intron_width.y	Wilcoxon rank sum test
Childhood-onset vs. controls	2.99686e-05	intron_width.y	Wilcoxon rank sum test
Overlap-onset vs. controls	0.00266702	intron_width.y	Wilcoxon rank sum test
Adult-onset vs. childhood-onset	0.0866469	intron_width.y	Wilcoxon rank sum test
Adult-onset vs. overlap-onset	0.153302	intron_width.y	Wilcoxon rank sum test
Childhood-onset vs. overlap-onset	0.765894	intron_width.y	Wilcoxon rank sum test
Adult-onset vs. controls	0.0384508	element_width	Wilcoxon rank sum test
Childhood-onset vs. controls	0.0132138	element_width	Wilcoxon rank sum test
Overlap-onset vs. controls	0.190904	element_width	Wilcoxon rank sum test
Adult-onset vs. childhood-onset	0.257601	element_width	Wilcoxon rank sum test
Adult-onset vs. overlap-onset	0.270243	element_width	Wilcoxon rank sum test
Childhood-onset vs. overlap-onset	0.844711	element_width	Wilcoxon rank sum test
Adult-onset vs. controls	0.0203897	number_rpt_in_exon	Wilcoxon rank sum test
Childhood-onset vs. controls	6.24587e-05	number_rpt_in_exon	Wilcoxon rank sum test
Overlap-onset vs. controls	0.0341594	number_rpt_in_exon	Wilcoxon rank sum test
Adult-onset vs. childhood-onset	0.397489	number_rpt_in_exon	Wilcoxon rank sum test
Adult-onset vs. overlap-onset	0.244078	number_rpt_in_exon	Wilcoxon rank sum test
Childhood-onset vs. overlap-onset	0.695315	number_rpt_in_exon	Wilcoxon rank sum test
Adult-onset vs. controls	0.0624598	number_rpt_in_intron	Wilcoxon rank sum test
Childhood-onset vs. controls	0.0266541	number_rpt_in_intron	Wilcoxon rank sum test
Overlap-onset vs. controls	0.181708	number_rpt_in_intron	Wilcoxon rank sum test
Adult-onset vs. childhood-onset	0.284045	number_rpt_in_intron	Wilcoxon rank sum test
Adult-onset vs. overlap-onset	0.338664	number_rpt_in_intron	Wilcoxon rank sum test
Childhood-onset vs. overlap-onset	0.947484	number_rpt_in_intron	Wilcoxon rank sum test
Adult-onset vs. controls	0.130391	number_rpt_5UTR	Wilcoxon rank sum test
Childhood-onset vs. controls	0.000304354	number_rpt_5UTR	Wilcoxon rank sum test
Overlap-onset vs. controls	0.420065	number_rpt_5UTR	Wilcoxon rank sum test
Adult-onset vs. childhood-onset	0.792341	number_rpt_5UTR	Wilcoxon rank sum test
Adult-onset vs. overlap-onset	0.349661	number_rpt_5UTR	Wilcoxon rank sum test
Childhood-onset vs. overlap-onset	0.242884	number_rpt_5UTR	Wilcoxon rank sum test
Adult-onset vs. controls	0.28544	number_rpt_3UTR	Wilcoxon rank sum test
Childhood-onset vs. controls	0.632681	number_rpt_3UTR	Wilcoxon rank sum test
Overlap-onset vs. controls	0.332354	number_rpt_3UTR	Wilcoxon rank sum test
Adult-onset vs. childhood-onset	0.404965	number_rpt_3UTR	Wilcoxon rank sum test
Adult-onset vs. overlap-onset	0.680234	number_rpt_3UTR	Wilcoxon rank sum test
Childhood-onset vs. overlap-onset	0.582326	number_rpt_3UTR	Wilcoxon rank sum test
Adult-onset vs. controls	0.972869	number_rpt_unannotated	Wilcoxon rank sum test
Childhood-onset vs. controls	0.912761	number_rpt_unannotated	Wilcoxon rank sum test
Overlap-onset vs. controls	0.946507	number_rpt_unannotated	Wilcoxon rank sum test
Adult-onset vs. childhood-onset	NA	number_rpt_unannotated	Wilcoxon rank sum test
Adult-onset vs. overlap-onset	NA	number_rpt_unannotated	Wilcoxon rank sum test
Childhood-onset vs. overlap-onset	NA	number_rpt_unannotated	Wilcoxon rank sum test
Adult-onset vs. controls	0.0226838	SINE/Alu	Wilcoxon rank sum test
Childhood-onset vs. controls	0.00373147	SINE/Alu	Wilcoxon rank sum test
Overlap-onset vs. controls	0.0926294	SINE/Alu	Wilcoxon rank sum test
Adult-onset vs. childhood-onset	0.186136	SINE/Alu	Wilcoxon rank sum test
Adult-onset vs. overlap-onset	0.213899	SINE/Alu	Wilcoxon rank sum test
Childhood-onset vs. overlap-onset	0.93497	SINE/Alu	Wilcoxon rank sum test
Adult-onset vs. controls	0.203688	SINE/MIR	Wilcoxon rank sum test
Childhood-onset vs. controls	0.00295957	SINE/MIR	Wilcoxon rank sum test
Overlap-onset vs. controls	0.0598636	SINE/MIR	Wilcoxon rank sum test
Adult-onset vs. childhood-onset	0.82775	SINE/MIR	Wilcoxon rank sum test
Adult-onset vs. overlap-onset	0.800406	SINE/MIR	Wilcoxon rank sum test
Childhood-onset vs. overlap-onset	0.99812	SINE/MIR	Wilcoxon rank sum test
Adult-onset vs. controls	0.577002	Other SINE	Wilcoxon rank sum test
Childhood-onset vs. controls	0.814536	Other SINE	Wilcoxon rank sum test
Overlap-onset vs. controls	0.535396	Other SINE	Wilcoxon rank sum test
Adult-onset vs. childhood-onset	0.676758	Other SINE	Wilcoxon rank sum test
Adult-onset vs. overlap-onset	0.875015	Other SINE	Wilcoxon rank sum test
Childhood-onset vs. overlap-onset	0.715045	Other SINE	Wilcoxon rank sum test
Adult-onset vs. controls	0.105752	LTRs	Wilcoxon rank sum test
Childhood-onset vs. controls	0.151163	LTRs	Wilcoxon rank sum test
Overlap-onset vs. controls	0.99876	LTRs	Wilcoxon rank sum test
Adult-onset vs. childhood-onset	0.30884	LTRs	Wilcoxon rank sum test
Adult-onset vs. overlap-onset	0.18432	LTRs	Wilcoxon rank sum test
Childhood-onset vs. overlap-onset	0.457656	LTRs	Wilcoxon rank sum test
Adult-onset vs. controls	0.222379	Retroposon/SVA	Wilcoxon rank sum test
Childhood-onset vs. controls	0.0139747	Retroposon/SVA	Wilcoxon rank sum test
Overlap-onset vs. controls	0.029664	Retroposon/SVA	Wilcoxon rank sum test
Adult-onset vs. childhood-onset	0.768841	Retroposon/SVA	Wilcoxon rank sum test
Adult-onset vs. overlap-onset	0.913203	Retroposon/SVA	Wilcoxon rank sum test
Childhood-onset vs. overlap-onset	0.714559	Retroposon/SVA	Wilcoxon rank sum test
Adult-onset vs. controls	0.0222294	LINE/L1	Wilcoxon rank sum test
Childhood-onset vs. controls	0.0469853	LINE/L1	Wilcoxon rank sum test
Overlap-onset vs. controls	0.787187	LINE/L1	Wilcoxon rank sum test
Adult-onset vs. childhood-onset	0.150312	LINE/L1	Wilcoxon rank sum test
Adult-onset vs. overlap-onset	0.0942527	LINE/L1	Wilcoxon rank sum test
Childhood-onset vs. overlap-onset	0.420812	LINE/L1	Wilcoxon rank sum test
Adult-onset vs. controls	0.0806597	LINE/L2	Wilcoxon rank sum test
Childhood-onset vs. controls	0.00231321	LINE/L2	Wilcoxon rank sum test
Overlap-onset vs. controls	0.0288436	LINE/L2	Wilcoxon rank sum test
Adult-onset vs. childhood-onset	0.512261	LINE/L2	Wilcoxon rank sum test
Adult-onset vs. overlap-onset	0.650657	LINE/L2	Wilcoxon rank sum test
Childhood-onset vs. overlap-onset	0.815927	LINE/L2	Wilcoxon rank sum test
Adult-onset vs. controls	0.392161	Other LINE	Wilcoxon rank sum test
Childhood-onset vs. controls	0.00118319	Other LINE	Wilcoxon rank sum test
Overlap-onset vs. controls	0.822463	Other LINE	Wilcoxon rank sum test
Adult-onset vs. childhood-onset	0.750851	Other LINE	Wilcoxon rank sum test
Adult-onset vs. overlap-onset	0.549806	Other LINE	Wilcoxon rank sum test
Childhood-onset vs. overlap-onset	0.169824	Other LINE	Wilcoxon rank sum test
Adult-onset vs. controls	0.204626	Simple_repeat	Wilcoxon rank sum test
Childhood-onset vs. controls	0.209813	Simple_repeat	Wilcoxon rank sum test
Overlap-onset vs. controls	0.173444	Simple_repeat	Wilcoxon rank sum test
Adult-onset vs. childhood-onset	0.443155	Simple_repeat	Wilcoxon rank sum test
Adult-onset vs. overlap-onset	0.627477	Simple_repeat	Wilcoxon rank sum test
Childhood-onset vs. overlap-onset	0.597507	Simple_repeat	Wilcoxon rank sum test
Adult-onset vs. controls	0.0837491	DNAs	Wilcoxon rank sum test
Childhood-onset vs. controls	0.0150716	DNAs	Wilcoxon rank sum test
Overlap-onset vs. controls	0.233939	DNAs	Wilcoxon rank sum test
Adult-onset vs. childhood-onset	0.461092	DNAs	Wilcoxon rank sum test
Adult-onset vs. overlap-onset	0.379701	DNAs	Wilcoxon rank sum test
Childhood-onset vs. overlap-onset	0.783777	DNAs	Wilcoxon rank sum test
Adult-onset vs. controls	0.582108	RNAs	Wilcoxon rank sum test
Childhood-onset vs. controls	0.0498154	RNAs	Wilcoxon rank sum test
Overlap-onset vs. controls	0.56342	RNAs	Wilcoxon rank sum test
Adult-onset vs. childhood-onset	0.931175	RNAs	Wilcoxon rank sum test
Adult-onset vs. overlap-onset	0.833166	RNAs	Wilcoxon rank sum test
Childhood-onset vs. overlap-onset	0.615593	RNAs	Wilcoxon rank sum test
Adult-onset vs. controls	0.649745	Other	Wilcoxon rank sum test
Childhood-onset vs. controls	0.972409	Other	Wilcoxon rank sum test
Overlap-onset vs. controls	0.0566682	Other	Wilcoxon rank sum test
Adult-onset vs. childhood-onset	0.683227	Other	Wilcoxon rank sum test
Adult-onset vs. overlap-onset	0.231958	Other	Wilcoxon rank sum test
Childhood-onset vs. overlap-onset	0.118561	Other	Wilcoxon rank sum test
Adult-onset vs. controls	0.124172	width_per_rpt	Wilcoxon rank sum test
Childhood-onset vs. controls	0.145054	width_per_rpt	Wilcoxon rank sum test
Overlap-onset vs. controls	0.727575	width_per_rpt	Wilcoxon rank sum test
Adult-onset vs. childhood-onset	0.300559	width_per_rpt	Wilcoxon rank sum test
Adult-onset vs. overlap-onset	0.191581	width_per_rpt	Wilcoxon rank sum test
Childhood-onset vs. overlap-onset	0.58824	width_per_rpt	Wilcoxon rank sum test
Adult-onset vs. controls	0.218217	number_rpt_for_width	Wilcoxon rank sum test
Childhood-onset vs. controls	0.833391	number_rpt_for_width	Wilcoxon rank sum test
Overlap-onset vs. controls	0.936606	number_rpt_for_width	Wilcoxon rank sum test
Adult-onset vs. childhood-onset	0.240466	number_rpt_for_width	Wilcoxon rank sum test
Adult-onset vs. overlap-onset	0.247929	number_rpt_for_width	Wilcoxon rank sum test
Childhood-onset vs. overlap-onset	0.894661	number_rpt_for_width	Wilcoxon rank sum test
Adult-onset vs. controls	0.875383	number_rpt_for_exon_width	Wilcoxon rank sum test
Childhood-onset vs. controls	0.344569	number_rpt_for_exon_width	Wilcoxon rank sum test
Overlap-onset vs. controls	0.135508	number_rpt_for_exon_width	Wilcoxon rank sum test
Adult-onset vs. childhood-onset	0.624678	number_rpt_for_exon_width	Wilcoxon rank sum test
Adult-onset vs. overlap-onset	0.418178	number_rpt_for_exon_width	Wilcoxon rank sum test
Childhood-onset vs. overlap-onset	0.422839	number_rpt_for_exon_width	Wilcoxon rank sum test
Adult-onset vs. controls	0.113599	number_rpt_for_intron_width	Wilcoxon rank sum test
Childhood-onset vs. controls	0.00542013	number_rpt_for_intron_width	Wilcoxon rank sum test
Overlap-onset vs. controls	0.0108562	number_rpt_for_intron_width	Wilcoxon rank sum test
Adult-onset vs. childhood-onset	0.631787	number_rpt_for_intron_width	Wilcoxon rank sum test
Adult-onset vs. overlap-onset	0.990262	number_rpt_for_intron_width	Wilcoxon rank sum test
Childhood-onset vs. overlap-onset	0.421028	number_rpt_for_intron_width	Wilcoxon rank sum test
Adult-onset vs. controls	1	MMAdiposeSub	chi-sq
Childhood-onset vs. controls	0.421244	MMAdiposeSub	chi-sq
Overlap-onset vs. controls	1	MMAdiposeSub	chi-sq
Adult-onset vs. childhood-onset	1	MMAdiposeSub	chi-sq
Adult-onset vs. overlap-onset	1	MMAdiposeSub	chi-sq
Childhood-onset vs. overlap-onset	1	MMAdiposeSub	chi-sq
Adult-onset vs. controls	1	MMAdiposeVisceral	chi-sq
Childhood-onset vs. controls	0.137586	MMAdiposeVisceral	chi-sq
Overlap-onset vs. controls	0.52891	MMAdiposeVisceral	chi-sq
Adult-onset vs. childhood-onset	NA	MMAdiposeVisceral	chi-sq
Adult-onset vs. overlap-onset	NA	MMAdiposeVisceral	chi-sq
Childhood-onset vs. overlap-onset	NA	MMAdiposeVisceral	chi-sq
Adult-onset vs. controls	1	MMAdrenalGland	chi-sq
Childhood-onset vs. controls	0.393529	MMAdrenalGland	chi-sq
Overlap-onset vs. controls	0.551605	MMAdrenalGland	chi-sq
Adult-onset vs. childhood-onset	1	MMAdrenalGland	chi-sq
Adult-onset vs. overlap-onset	NA	MMAdrenalGland	chi-sq
Childhood-onset vs. overlap-onset	1	MMAdrenalGland	chi-sq
Adult-onset vs. controls	1	MMArteryAorta	chi-sq
Childhood-onset vs. controls	0.426201	MMArteryAorta	chi-sq
Overlap-onset vs. controls	0.939784	MMArteryAorta	chi-sq
Adult-onset vs. childhood-onset	NA	MMArteryAorta	chi-sq
Adult-onset vs. overlap-onset	NA	MMArteryAorta	chi-sq
Childhood-onset vs. overlap-onset	NA	MMArteryAorta	chi-sq
Adult-onset vs. controls	1	MMArteryCoronary	chi-sq
Childhood-onset vs. controls	0.337299	MMArteryCoronary	chi-sq
Overlap-onset vs. controls	0.82984	MMArteryCoronary	chi-sq
Adult-onset vs. childhood-onset	NA	MMArteryCoronary	chi-sq
Adult-onset vs. overlap-onset	NA	MMArteryCoronary	chi-sq
Childhood-onset vs. overlap-onset	NA	MMArteryCoronary	chi-sq
Adult-onset vs. controls	1	MMArteryTibial	chi-sq
Childhood-onset vs. controls	0.520274	MMArteryTibial	chi-sq
Overlap-onset vs. controls	1	MMArteryTibial	chi-sq
Adult-onset vs. childhood-onset	NA	MMArteryTibial	chi-sq
Adult-onset vs. overlap-onset	NA	MMArteryTibial	chi-sq
Childhood-onset vs. overlap-onset	NA	MMArteryTibial	chi-sq
Adult-onset vs. controls	1	MMAmygdala	chi-sq
Childhood-onset vs. controls	0.599109	MMAmygdala	chi-sq
Overlap-onset vs. controls	0.577542	MMAmygdala	chi-sq
Adult-onset vs. childhood-onset	1	MMAmygdala	chi-sq
Adult-onset vs. overlap-onset	0.834031	MMAmygdala	chi-sq
Childhood-onset vs. overlap-onset	0.435517	MMAmygdala	chi-sq
Adult-onset vs. controls	0.929672	MMAntCingCortex	chi-sq
Childhood-onset vs. controls	0.969115	MMAntCingCortex	chi-sq
Overlap-onset vs. controls	0.0867922	MMAntCingCortex	chi-sq
Adult-onset vs. childhood-onset	0.922435	MMAntCingCortex	chi-sq
Adult-onset vs. overlap-onset	0.518961	MMAntCingCortex	chi-sq
Childhood-onset vs. overlap-onset	0.313483	MMAntCingCortex	chi-sq
Adult-onset vs. controls	1	MMCaudate	chi-sq
Childhood-onset vs. controls	0.621162	MMCaudate	chi-sq
Overlap-onset vs. controls	0.0830899	MMCaudate	chi-sq
Adult-onset vs. childhood-onset	1	MMCaudate	chi-sq
Adult-onset vs. overlap-onset	1	MMCaudate	chi-sq
Childhood-onset vs. overlap-onset	0.43258	MMCaudate	chi-sq
Adult-onset vs. controls	1	MMCerebHemisphere	chi-sq
Childhood-onset vs. controls	0.410424	MMCerebHemisphere	chi-sq
Overlap-onset vs. controls	0.339109	MMCerebHemisphere	chi-sq
Adult-onset vs. childhood-onset	1	MMCerebHemisphere	chi-sq
Adult-onset vs. overlap-onset	1	MMCerebHemisphere	chi-sq
Childhood-onset vs. overlap-onset	0.900436	MMCerebHemisphere	chi-sq
Adult-onset vs. controls	1	MMCerebellum	chi-sq
Childhood-onset vs. controls	0.252678	MMCerebellum	chi-sq
Overlap-onset vs. controls	0.203368	MMCerebellum	chi-sq
Adult-onset vs. childhood-onset	1	MMCerebellum	chi-sq
Adult-onset vs. overlap-onset	1	MMCerebellum	chi-sq
Childhood-onset vs. overlap-onset	0.829928	MMCerebellum	chi-sq
Adult-onset vs. controls	0.372488	MMCortex	chi-sq
Childhood-onset vs. controls	1	MMCortex	chi-sq
Overlap-onset vs. controls	1	MMCortex	chi-sq
Adult-onset vs. childhood-onset	0.453068	MMCortex	chi-sq
Adult-onset vs. overlap-onset	0.638321	MMCortex	chi-sq
Childhood-onset vs. overlap-onset	1	MMCortex	chi-sq
Adult-onset vs. controls	1	MMFCortex	chi-sq
Childhood-onset vs. controls	0.809991	MMFCortex	chi-sq
Overlap-onset vs. controls	0.402025	MMFCortex	chi-sq
Adult-onset vs. childhood-onset	1	MMFCortex	chi-sq
Adult-onset vs. overlap-onset	1	MMFCortex	chi-sq
Childhood-onset vs. overlap-onset	0.74884	MMFCortex	chi-sq
Adult-onset vs. controls	0.185741	MMHippocampus	chi-sq
Childhood-onset vs. controls	0.874521	MMHippocampus	chi-sq
Overlap-onset vs. controls	0.696751	MMHippocampus	chi-sq
Adult-onset vs. childhood-onset	0.362556	MMHippocampus	chi-sq
Adult-onset vs. overlap-onset	0.638321	MMHippocampus	chi-sq
Childhood-onset vs. overlap-onset	0.989578	MMHippocampus	chi-sq
Adult-onset vs. controls	0.913247	MMHypothalamus	chi-sq
Childhood-onset vs. controls	0.410424	MMHypothalamus	chi-sq
Overlap-onset vs. controls	0.668061	MMHypothalamus	chi-sq
Adult-onset vs. childhood-onset	0.750775	MMHypothalamus	chi-sq
Adult-onset vs. overlap-onset	1	MMHypothalamus	chi-sq
Childhood-onset vs. overlap-onset	0.456522	MMHypothalamus	chi-sq
Adult-onset vs. controls	1	MMNucAccumbens	chi-sq
Childhood-onset vs. controls	0.741982	MMNucAccumbens	chi-sq
Overlap-onset vs. controls	0.174014	MMNucAccumbens	chi-sq
Adult-onset vs. childhood-onset	1	MMNucAccumbens	chi-sq
Adult-onset vs. overlap-onset	1	MMNucAccumbens	chi-sq
Childhood-onset vs. overlap-onset	0.209885	MMNucAccumbens	chi-sq
Adult-onset vs. controls	1	MMPutamen	chi-sq
Childhood-onset vs. controls	0.320735	MMPutamen	chi-sq
Overlap-onset vs. controls	0.863747	MMPutamen	chi-sq
Adult-onset vs. childhood-onset	0.835408	MMPutamen	chi-sq
Adult-onset vs. overlap-onset	1	MMPutamen	chi-sq
Childhood-onset vs. overlap-onset	0.435517	MMPutamen	chi-sq
Adult-onset vs. controls	1	MMSpinalcord	chi-sq
Childhood-onset vs. controls	0.902021	MMSpinalcord	chi-sq
Overlap-onset vs. controls	1	MMSpinalcord	chi-sq
Adult-onset vs. childhood-onset	1	MMSpinalcord	chi-sq
Adult-onset vs. overlap-onset	1	MMSpinalcord	chi-sq
Childhood-onset vs. overlap-onset	1	MMSpinalcord	chi-sq
Adult-onset vs. controls	0.990712	MMSubstantianigra	chi-sq
Childhood-onset vs. controls	0.581933	MMSubstantianigra	chi-sq
Overlap-onset vs. controls	0.591903	MMSubstantianigra	chi-sq
Adult-onset vs. childhood-onset	0.835408	MMSubstantianigra	chi-sq
Adult-onset vs. overlap-onset	1	MMSubstantianigra	chi-sq
Childhood-onset vs. overlap-onset	0.435517	MMSubstantianigra	chi-sq
Adult-onset vs. controls	1	MMBreast	chi-sq
Childhood-onset vs. controls	0.393529	MMBreast	chi-sq
Overlap-onset vs. controls	0.551605	MMBreast	chi-sq
Adult-onset vs. childhood-onset	1	MMBreast	chi-sq
Adult-onset vs. overlap-onset	NA	MMBreast	chi-sq
Childhood-onset vs. overlap-onset	1	MMBreast	chi-sq
Adult-onset vs. controls	1	MMCellsLymphocytes	chi-sq
Childhood-onset vs. controls	0.0963455	MMCellsLymphocytes	chi-sq
Overlap-onset vs. controls	1	MMCellsLymphocytes	chi-sq
Adult-onset vs. childhood-onset	NA	MMCellsLymphocytes	chi-sq
Adult-onset vs. overlap-onset	1	MMCellsLymphocytes	chi-sq
Childhood-onset vs. overlap-onset	0.615419	MMCellsLymphocytes	chi-sq
Adult-onset vs. controls	1	MMCellsFibroblasts	chi-sq
Childhood-onset vs. controls	0.545886	MMCellsFibroblasts	chi-sq
Overlap-onset vs. controls	0.654091	MMCellsFibroblasts	chi-sq
Adult-onset vs. childhood-onset	1	MMCellsFibroblasts	chi-sq
Adult-onset vs. overlap-onset	NA	MMCellsFibroblasts	chi-sq
Childhood-onset vs. overlap-onset	1	MMCellsFibroblasts	chi-sq
Adult-onset vs. controls	1	MMColonSigmoid	chi-sq
Childhood-onset vs. controls	1	MMColonSigmoid	chi-sq
Overlap-onset vs. controls	0.651419	MMColonSigmoid	chi-sq
Adult-onset vs. childhood-onset	1	MMColonSigmoid	chi-sq
Adult-onset vs. overlap-onset	NA	MMColonSigmoid	chi-sq
Childhood-onset vs. overlap-onset	0.934555	MMColonSigmoid	chi-sq
Adult-onset vs. controls	1	MMColonTransverse	chi-sq
Childhood-onset vs. controls	0.135637	MMColonTransverse	chi-sq
Overlap-onset vs. controls	0.328979	MMColonTransverse	chi-sq
Adult-onset vs. childhood-onset	1	MMColonTransverse	chi-sq
Adult-onset vs. overlap-onset	NA	MMColonTransverse	chi-sq
Childhood-onset vs. overlap-onset	1	MMColonTransverse	chi-sq
Adult-onset vs. controls	1	MMEsophGastJunction	chi-sq
Childhood-onset vs. controls	0.490422	MMEsophGastJunction	chi-sq
Overlap-onset vs. controls	0.618044	MMEsophGastJunction	chi-sq
Adult-onset vs. childhood-onset	1	MMEsophGastJunction	chi-sq
Adult-onset vs. overlap-onset	NA	MMEsophGastJunction	chi-sq
Childhood-onset vs. overlap-onset	1	MMEsophGastJunction	chi-sq
Adult-onset vs. controls	1	MMEsophMucosa	chi-sq
Childhood-onset vs. controls	0.0920243	MMEsophMucosa	chi-sq
Overlap-onset vs. controls	0.436539	MMEsophMucosa	chi-sq
Adult-onset vs. childhood-onset	NA	MMEsophMucosa	chi-sq
Adult-onset vs. overlap-onset	NA	MMEsophMucosa	chi-sq
Childhood-onset vs. overlap-onset	NA	MMEsophMucosa	chi-sq
Adult-onset vs. controls	1	MMEsophMuscularis	chi-sq
Childhood-onset vs. controls	0.698967	MMEsophMuscularis	chi-sq
Overlap-onset vs. controls	0.748653	MMEsophMuscularis	chi-sq
Adult-onset vs. childhood-onset	1	MMEsophMuscularis	chi-sq
Adult-onset vs. overlap-onset	NA	MMEsophMuscularis	chi-sq
Childhood-onset vs. overlap-onset	1	MMEsophMuscularis	chi-sq
Adult-onset vs. controls	1	MMHeartAtrialApp	chi-sq
Childhood-onset vs. controls	0.773503	MMHeartAtrialApp	chi-sq
Overlap-onset vs. controls	0.792951	MMHeartAtrialApp	chi-sq
Adult-onset vs. childhood-onset	1	MMHeartAtrialApp	chi-sq
Adult-onset vs. overlap-onset	NA	MMHeartAtrialApp	chi-sq
Childhood-onset vs. overlap-onset	1	MMHeartAtrialApp	chi-sq
Adult-onset vs. controls	1	MMHeartLeftVent	chi-sq
Childhood-onset vs. controls	0.592496	MMHeartLeftVent	chi-sq
Overlap-onset vs. controls	1	MMHeartLeftVent	chi-sq
Adult-onset vs. childhood-onset	NA	MMHeartLeftVent	chi-sq
Adult-onset vs. overlap-onset	NA	MMHeartLeftVent	chi-sq
Childhood-onset vs. overlap-onset	NA	MMHeartLeftVent	chi-sq
Adult-onset vs. controls	1	MMLiver	chi-sq
Childhood-onset vs. controls	0.158585	MMLiver	chi-sq
Overlap-onset vs. controls	1	MMLiver	chi-sq
Adult-onset vs. childhood-onset	NA	MMLiver	chi-sq
Adult-onset vs. overlap-onset	1	MMLiver	chi-sq
Childhood-onset vs. overlap-onset	0.615419	MMLiver	chi-sq
Adult-onset vs. controls	0.888876	MMLung	chi-sq
Childhood-onset vs. controls	0.334877	MMLung	chi-sq
Overlap-onset vs. controls	0.243876	MMLung	chi-sq
Adult-onset vs. childhood-onset	1	MMLung	chi-sq
Adult-onset vs. overlap-onset	NA	MMLung	chi-sq
Childhood-onset vs. overlap-onset	0.670567	MMLung	chi-sq
Adult-onset vs. controls	1	MMMuscleSkeletal	chi-sq
Childhood-onset vs. controls	0.459243	MMMuscleSkeletal	chi-sq
Overlap-onset vs. controls	0.978578	MMMuscleSkeletal	chi-sq
Adult-onset vs. childhood-onset	NA	MMMuscleSkeletal	chi-sq
Adult-onset vs. overlap-onset	NA	MMMuscleSkeletal	chi-sq
Childhood-onset vs. overlap-onset	NA	MMMuscleSkeletal	chi-sq
Adult-onset vs. controls	0.920498	MMNerveTibial	chi-sq
Childhood-onset vs. controls	0.417733	MMNerveTibial	chi-sq
Overlap-onset vs. controls	0.386897	MMNerveTibial	chi-sq
Adult-onset vs. childhood-onset	0.669031	MMNerveTibial	chi-sq
Adult-onset vs. overlap-onset	0.48726	MMNerveTibial	chi-sq
Childhood-onset vs. overlap-onset	0.934555	MMNerveTibial	chi-sq
Adult-onset vs. controls	1	MMOvary	chi-sq
Childhood-onset vs. controls	0.758038	MMOvary	chi-sq
Overlap-onset vs. controls	1	MMOvary	chi-sq
Adult-onset vs. childhood-onset	1	MMOvary	chi-sq
Adult-onset vs. overlap-onset	1	MMOvary	chi-sq
Childhood-onset vs. overlap-onset	1	MMOvary	chi-sq
Adult-onset vs. controls	1	MMPancreas	chi-sq
Childhood-onset vs. controls	0.475688	MMPancreas	chi-sq
Overlap-onset vs. controls	0.608253	MMPancreas	chi-sq
Adult-onset vs. childhood-onset	1	MMPancreas	chi-sq
Adult-onset vs. overlap-onset	NA	MMPancreas	chi-sq
Childhood-onset vs. overlap-onset	1	MMPancreas	chi-sq
Adult-onset vs. controls	0.712315	MMPituitary	chi-sq
Childhood-onset vs. controls	0.609033	MMPituitary	chi-sq
Overlap-onset vs. controls	0.373928	MMPituitary	chi-sq
Adult-onset vs. childhood-onset	0.922435	MMPituitary	chi-sq
Adult-onset vs. overlap-onset	1	MMPituitary	chi-sq
Childhood-onset vs. overlap-onset	0.712137	MMPituitary	chi-sq
Adult-onset vs. controls	0.873585	MMProstate	chi-sq
Childhood-onset vs. controls	0.0234232	MMProstate	chi-sq
Overlap-onset vs. controls	0.233775	MMProstate	chi-sq
Adult-onset vs. childhood-onset	NA	MMProstate	chi-sq
Adult-onset vs. overlap-onset	NA	MMProstate	chi-sq
Childhood-onset vs. overlap-onset	NA	MMProstate	chi-sq
Adult-onset vs. controls	1	MMSkinSuprapubic	chi-sq
Childhood-onset vs. controls	0.0890875	MMSkinSuprapubic	chi-sq
Overlap-onset vs. controls	0.270885	MMSkinSuprapubic	chi-sq
Adult-onset vs. childhood-onset	0.451886	MMSkinSuprapubic	chi-sq
Adult-onset vs. overlap-onset	0.48726	MMSkinSuprapubic	chi-sq
Childhood-onset vs. overlap-onset	1	MMSkinSuprapubic	chi-sq
Adult-onset vs. controls	0.916995	MMSkinLowerLeg	chi-sq
Childhood-onset vs. controls	0.194	MMSkinLowerLeg	chi-sq
Overlap-onset vs. controls	0.262964	MMSkinLowerLeg	chi-sq
Adult-onset vs. childhood-onset	1	MMSkinLowerLeg	chi-sq
Adult-onset vs. overlap-onset	NA	MMSkinLowerLeg	chi-sq
Childhood-onset vs. overlap-onset	0.934555	MMSkinLowerLeg	chi-sq
Adult-onset vs. controls	0.752401	MMSmallIntestine	chi-sq
Childhood-onset vs. controls	0.0278807	MMSmallIntestine	chi-sq
Overlap-onset vs. controls	0.427138	MMSmallIntestine	chi-sq
Adult-onset vs. childhood-onset	1	MMSmallIntestine	chi-sq
Adult-onset vs. overlap-onset	1	MMSmallIntestine	chi-sq
Childhood-onset vs. overlap-onset	1	MMSmallIntestine	chi-sq
Adult-onset vs. controls	0.874747	MMSpleen	chi-sq
Childhood-onset vs. controls	0.152952	MMSpleen	chi-sq
Overlap-onset vs. controls	0.234535	MMSpleen	chi-sq
Adult-onset vs. childhood-onset	1	MMSpleen	chi-sq
Adult-onset vs. overlap-onset	NA	MMSpleen	chi-sq
Childhood-onset vs. overlap-onset	0.934555	MMSpleen	chi-sq
Adult-onset vs. controls	1	MMStomach	chi-sq
Childhood-onset vs. controls	0.108116	MMStomach	chi-sq
Overlap-onset vs. controls	0.471159	MMStomach	chi-sq
Adult-onset vs. childhood-onset	NA	MMStomach	chi-sq
Adult-onset vs. overlap-onset	NA	MMStomach	chi-sq
Childhood-onset vs. overlap-onset	NA	MMStomach	chi-sq
Adult-onset vs. controls	0.961394	MMTestis	chi-sq
Childhood-onset vs. controls	0.048023	MMTestis	chi-sq
Overlap-onset vs. controls	0.0696093	MMTestis	chi-sq
Adult-onset vs. childhood-onset	1	MMTestis	chi-sq
Adult-onset vs. overlap-onset	0.905149	MMTestis	chi-sq
Childhood-onset vs. overlap-onset	0.570674	MMTestis	chi-sq
Adult-onset vs. controls	1	MMThyroid	chi-sq
Childhood-onset vs. controls	0.385615	MMThyroid	chi-sq
Overlap-onset vs. controls	0.371029	MMThyroid	chi-sq
Adult-onset vs. childhood-onset	1	MMThyroid	chi-sq
Adult-onset vs. overlap-onset	NA	MMThyroid	chi-sq
Childhood-onset vs. overlap-onset	0.934555	MMThyroid	chi-sq
Adult-onset vs. controls	1	MMUterus	chi-sq
Childhood-onset vs. controls	0.195351	MMUterus	chi-sq
Overlap-onset vs. controls	1	MMUterus	chi-sq
Adult-onset vs. childhood-onset	NA	MMUterus	chi-sq
Adult-onset vs. overlap-onset	1	MMUterus	chi-sq
Childhood-onset vs. overlap-onset	0.615419	MMUterus	chi-sq
Adult-onset vs. controls	0.920768	MMVagina	chi-sq
Childhood-onset vs. controls	0.0853121	MMVagina	chi-sq
Overlap-onset vs. controls	0.265575	MMVagina	chi-sq
Adult-onset vs. childhood-onset	1	MMVagina	chi-sq
Adult-onset vs. overlap-onset	NA	MMVagina	chi-sq
Childhood-onset vs. overlap-onset	1	MMVagina	chi-sq
Adult-onset vs. controls	1	MMWholeBlood	chi-sq
Childhood-onset vs. controls	0.331437	MMWholeBlood	chi-sq
Overlap-onset vs. controls	0.82225	MMWholeBlood	chi-sq
Adult-onset vs. childhood-onset	NA	MMWholeBlood	chi-sq
Adult-onset vs. overlap-onset	NA	MMWholeBlood	chi-sq
Childhood-onset vs. overlap-onset	NA	MMWholeBlood	chi-sq
Adult-onset vs. controls	0.825714	AdiposeSub	chi-sq
Childhood-onset vs. controls	1	AdiposeSub	chi-sq
Overlap-onset vs. controls	0.467716	AdiposeSub	chi-sq
Adult-onset vs. childhood-onset	0.835408	AdiposeSub	chi-sq
Adult-onset vs. overlap-onset	0.48726	AdiposeSub	chi-sq
Childhood-onset vs. overlap-onset	0.670567	AdiposeSub	chi-sq
Adult-onset vs. controls	0.793978	AdiposeVisceral	chi-sq
Childhood-onset vs. controls	1	AdiposeVisceral	chi-sq
Overlap-onset vs. controls	0.49618	AdiposeVisceral	chi-sq
Adult-onset vs. childhood-onset	0.835408	AdiposeVisceral	chi-sq
Adult-onset vs. overlap-onset	0.48726	AdiposeVisceral	chi-sq
Childhood-onset vs. overlap-onset	0.670567	AdiposeVisceral	chi-sq
Adult-onset vs. controls	0.4595	AdrenalGland	chi-sq
Childhood-onset vs. controls	5.36948e-10	AdrenalGland	chi-sq
Overlap-onset vs. controls	0.394762	AdrenalGland	chi-sq
Adult-onset vs. childhood-onset	0.914994	AdrenalGland	chi-sq
Adult-onset vs. overlap-onset	1	AdrenalGland	chi-sq
Childhood-onset vs. overlap-onset	0.194408	AdrenalGland	chi-sq
Adult-onset vs. controls	1	ArteryAorta	chi-sq
Childhood-onset vs. controls	1	ArteryAorta	chi-sq
Overlap-onset vs. controls	0.472892	ArteryAorta	chi-sq
Adult-onset vs. childhood-onset	1	ArteryAorta	chi-sq
Adult-onset vs. overlap-onset	NA	ArteryAorta	chi-sq
Childhood-onset vs. overlap-onset	0.670567	ArteryAorta	chi-sq
Adult-onset vs. controls	1	ArteryCoronary	chi-sq
Childhood-onset vs. controls	0.314564	ArteryCoronary	chi-sq
Overlap-onset vs. controls	0.800122	ArteryCoronary	chi-sq
Adult-onset vs. childhood-onset	NA	ArteryCoronary	chi-sq
Adult-onset vs. overlap-onset	NA	ArteryCoronary	chi-sq
Childhood-onset vs. overlap-onset	NA	ArteryCoronary	chi-sq
Adult-onset vs. controls	1	ArteryTibial	chi-sq
Childhood-onset vs. controls	1	ArteryTibial	chi-sq
Overlap-onset vs. controls	1	ArteryTibial	chi-sq
Adult-onset vs. childhood-onset	1	ArteryTibial	chi-sq
Adult-onset vs. overlap-onset	1	ArteryTibial	chi-sq
Childhood-onset vs. overlap-onset	1	ArteryTibial	chi-sq
Adult-onset vs. controls	1	Amygdala	chi-sq
Childhood-onset vs. controls	1	Amygdala	chi-sq
Overlap-onset vs. controls	0.826031	Amygdala	chi-sq
Adult-onset vs. childhood-onset	1	Amygdala	chi-sq
Adult-onset vs. overlap-onset	NA	Amygdala	chi-sq
Childhood-onset vs. overlap-onset	0.934555	Amygdala	chi-sq
Adult-onset vs. controls	0.945266	AntCingCortex	chi-sq
Childhood-onset vs. controls	0.22517	AntCingCortex	chi-sq
Overlap-onset vs. controls	0.720225	AntCingCortex	chi-sq
Adult-onset vs. childhood-onset	1	AntCingCortex	chi-sq
Adult-onset vs. overlap-onset	1	AntCingCortex	chi-sq
Childhood-onset vs. overlap-onset	1	AntCingCortex	chi-sq
Adult-onset vs. controls	1	Caudate	chi-sq
Childhood-onset vs. controls	0.801181	Caudate	chi-sq
Overlap-onset vs. controls	0.215345	Caudate	chi-sq
Adult-onset vs. childhood-onset	1	Caudate	chi-sq
Adult-onset vs. overlap-onset	0.834031	Caudate	chi-sq
Childhood-onset vs. overlap-onset	0.626213	Caudate	chi-sq
Adult-onset vs. controls	0.925688	CerebHemisphere	chi-sq
Childhood-onset vs. controls	0.283985	CerebHemisphere	chi-sq
Overlap-onset vs. controls	0.0163505	CerebHemisphere	chi-sq
Adult-onset vs. childhood-onset	0.701145	CerebHemisphere	chi-sq
Adult-onset vs. overlap-onset	0.34655	CerebHemisphere	chi-sq
Childhood-onset vs. overlap-onset	0.262447	CerebHemisphere	chi-sq
Adult-onset vs. controls	0.446475	Cerebellum	chi-sq
Childhood-onset vs. controls	0.00291338	Cerebellum	chi-sq
Overlap-onset vs. controls	1.03761e-07	Cerebellum	chi-sq
Adult-onset vs. childhood-onset	0.191307	Cerebellum	chi-sq
Adult-onset vs. overlap-onset	0.0407996	Cerebellum	chi-sq
Childhood-onset vs. overlap-onset	0.0503483	Cerebellum	chi-sq
Adult-onset vs. controls	1	Cortex	chi-sq
Childhood-onset vs. controls	0.242551	Cortex	chi-sq
Overlap-onset vs. controls	1	Cortex	chi-sq
Adult-onset vs. childhood-onset	0.669031	Cortex	chi-sq
Adult-onset vs. overlap-onset	1	Cortex	chi-sq
Childhood-onset vs. overlap-onset	0.655082	Cortex	chi-sq
Adult-onset vs. controls	1	FCortex	chi-sq
Childhood-onset vs. controls	1	FCortex	chi-sq
Overlap-onset vs. controls	0.169448	FCortex	chi-sq
Adult-onset vs. childhood-onset	1	FCortex	chi-sq
Adult-onset vs. overlap-onset	0.992552	FCortex	chi-sq
Childhood-onset vs. overlap-onset	0.315395	FCortex	chi-sq
Adult-onset vs. controls	1	Hippocampus	chi-sq
Childhood-onset vs. controls	1	Hippocampus	chi-sq
Overlap-onset vs. controls	0.687401	Hippocampus	chi-sq
Adult-onset vs. childhood-onset	1	Hippocampus	chi-sq
Adult-onset vs. overlap-onset	NA	Hippocampus	chi-sq
Childhood-onset vs. overlap-onset	0.934555	Hippocampus	chi-sq
Adult-onset vs. controls	1	Hypothalamus	chi-sq
Childhood-onset vs. controls	1	Hypothalamus	chi-sq
Overlap-onset vs. controls	0.977352	Hypothalamus	chi-sq
Adult-onset vs. childhood-onset	1	Hypothalamus	chi-sq
Adult-onset vs. overlap-onset	1	Hypothalamus	chi-sq
Childhood-onset vs. overlap-onset	1	Hypothalamus	chi-sq
Adult-onset vs. controls	1	NucAccumbens	chi-sq
Childhood-onset vs. controls	0.977616	NucAccumbens	chi-sq
Overlap-onset vs. controls	0.161976	NucAccumbens	chi-sq
Adult-onset vs. childhood-onset	1	NucAccumbens	chi-sq
Adult-onset vs. overlap-onset	0.652793	NucAccumbens	chi-sq
Childhood-onset vs. overlap-onset	0.440878	NucAccumbens	chi-sq
Adult-onset vs. controls	1	Putamen	chi-sq
Childhood-onset vs. controls	0.721063	Putamen	chi-sq
Overlap-onset vs. controls	0.403969	Putamen	chi-sq
Adult-onset vs. childhood-onset	1	Putamen	chi-sq
Adult-onset vs. overlap-onset	1	Putamen	chi-sq
Childhood-onset vs. overlap-onset	0.382594	Putamen	chi-sq
Adult-onset vs. controls	0.970858	Spinalcord	chi-sq
Childhood-onset vs. controls	0.000904396	Spinalcord	chi-sq
Overlap-onset vs. controls	1	Spinalcord	chi-sq
Adult-onset vs. childhood-onset	0.475248	Spinalcord	chi-sq
Adult-onset vs. overlap-onset	1	Spinalcord	chi-sq
Childhood-onset vs. overlap-onset	0.331207	Spinalcord	chi-sq
Adult-onset vs. controls	1	Substantianigra	chi-sq
Childhood-onset vs. controls	0.153015	Substantianigra	chi-sq
Overlap-onset vs. controls	1	Substantianigra	chi-sq
Adult-onset vs. childhood-onset	0.922435	Substantianigra	chi-sq
Adult-onset vs. overlap-onset	1	Substantianigra	chi-sq
Childhood-onset vs. overlap-onset	0.712137	Substantianigra	chi-sq
Adult-onset vs. controls	0.732033	Breast	chi-sq
Childhood-onset vs. controls	0.792651	Breast	chi-sq
Overlap-onset vs. controls	1	Breast	chi-sq
Adult-onset vs. childhood-onset	0.669031	Breast	chi-sq
Adult-onset vs. overlap-onset	0.905149	Breast	chi-sq
Childhood-onset vs. overlap-onset	1	Breast	chi-sq
Adult-onset vs. controls	0.871264	CellsLymphocytes	chi-sq
Childhood-onset vs. controls	0.714266	CellsLymphocytes	chi-sq
Overlap-onset vs. controls	0.130466	CellsLymphocytes	chi-sq
Adult-onset vs. childhood-onset	1	CellsLymphocytes	chi-sq
Adult-onset vs. overlap-onset	0.451073	CellsLymphocytes	chi-sq
Childhood-onset vs. overlap-onset	0.14964	CellsLymphocytes	chi-sq
Adult-onset vs. controls	0.449799	CellsFibroblasts	chi-sq
Childhood-onset vs. controls	0.00639744	CellsFibroblasts	chi-sq
Overlap-onset vs. controls	1	CellsFibroblasts	chi-sq
Adult-onset vs. childhood-onset	0.207481	CellsFibroblasts	chi-sq
Adult-onset vs. overlap-onset	0.518961	CellsFibroblasts	chi-sq
Childhood-onset vs. overlap-onset	0.322465	CellsFibroblasts	chi-sq
Adult-onset vs. controls	1	ColonSigmoid	chi-sq
Childhood-onset vs. controls	1	ColonSigmoid	chi-sq
Overlap-onset vs. controls	0.598675	ColonSigmoid	chi-sq
Adult-onset vs. childhood-onset	1	ColonSigmoid	chi-sq
Adult-onset vs. overlap-onset	NA	ColonSigmoid	chi-sq
Childhood-onset vs. overlap-onset	0.670567	ColonSigmoid	chi-sq
Adult-onset vs. controls	0.949232	ColonTransverse	chi-sq
Childhood-onset vs. controls	0.904997	ColonTransverse	chi-sq
Overlap-onset vs. controls	0.281134	ColonTransverse	chi-sq
Adult-onset vs. childhood-onset	0.922435	ColonTransverse	chi-sq
Adult-onset vs. overlap-onset	0.652793	ColonTransverse	chi-sq
Childhood-onset vs. overlap-onset	0.593458	ColonTransverse	chi-sq
Adult-onset vs. controls	1	EsophGastJunction	chi-sq
Childhood-onset vs. controls	0.926387	EsophGastJunction	chi-sq
Overlap-onset vs. controls	1	EsophGastJunction	chi-sq
Adult-onset vs. childhood-onset	1	EsophGastJunction	chi-sq
Adult-onset vs. overlap-onset	1	EsophGastJunction	chi-sq
Childhood-onset vs. overlap-onset	1	EsophGastJunction	chi-sq
Adult-onset vs. controls	1	EsophMucosa	chi-sq
Childhood-onset vs. controls	0.362687	EsophMucosa	chi-sq
Overlap-onset vs. controls	0.254466	EsophMucosa	chi-sq
Adult-onset vs. childhood-onset	0.835408	EsophMucosa	chi-sq
Adult-onset vs. overlap-onset	0.48726	EsophMucosa	chi-sq
Childhood-onset vs. overlap-onset	0.670567	EsophMucosa	chi-sq
Adult-onset vs. controls	1	EsophMuscularis	chi-sq
Childhood-onset vs. controls	0.682862	EsophMuscularis	chi-sq
Overlap-onset vs. controls	1	EsophMuscularis	chi-sq
Adult-onset vs. childhood-onset	1	EsophMuscularis	chi-sq
Adult-onset vs. overlap-onset	1	EsophMuscularis	chi-sq
Childhood-onset vs. overlap-onset	1	EsophMuscularis	chi-sq
Adult-onset vs. controls	1	HeartAtrialApp	chi-sq
Childhood-onset vs. controls	0.927618	HeartAtrialApp	chi-sq
Overlap-onset vs. controls	1	HeartAtrialApp	chi-sq
Adult-onset vs. childhood-onset	1	HeartAtrialApp	chi-sq
Adult-onset vs. overlap-onset	1	HeartAtrialApp	chi-sq
Childhood-onset vs. overlap-onset	1	HeartAtrialApp	chi-sq
Adult-onset vs. controls	1	HeartLeftVent	chi-sq
Childhood-onset vs. controls	0.449423	HeartLeftVent	chi-sq
Overlap-onset vs. controls	1	HeartLeftVent	chi-sq
Adult-onset vs. childhood-onset	1	HeartLeftVent	chi-sq
Adult-onset vs. overlap-onset	1	HeartLeftVent	chi-sq
Childhood-onset vs. overlap-onset	0.655082	HeartLeftVent	chi-sq
Adult-onset vs. controls	1	Liver	chi-sq
Childhood-onset vs. controls	0.62513	Liver	chi-sq
Overlap-onset vs. controls	0.164974	Liver	chi-sq
Adult-onset vs. childhood-onset	1	Liver	chi-sq
Adult-onset vs. overlap-onset	0.992552	Liver	chi-sq
Childhood-onset vs. overlap-onset	0.531934	Liver	chi-sq
Adult-onset vs. controls	1	Lung	chi-sq
Childhood-onset vs. controls	1	Lung	chi-sq
Overlap-onset vs. controls	1	Lung	chi-sq
Adult-onset vs. childhood-onset	1	Lung	chi-sq
Adult-onset vs. overlap-onset	1	Lung	chi-sq
Childhood-onset vs. overlap-onset	1	Lung	chi-sq
Adult-onset vs. controls	0.753328	MuscleSkeletal	chi-sq
Childhood-onset vs. controls	0.48689	MuscleSkeletal	chi-sq
Overlap-onset vs. controls	0.103664	MuscleSkeletal	chi-sq
Adult-onset vs. childhood-onset	1	MuscleSkeletal	chi-sq
Adult-onset vs. overlap-onset	0.416511	MuscleSkeletal	chi-sq
Childhood-onset vs. overlap-onset	0.0899405	MuscleSkeletal	chi-sq
Adult-onset vs. controls	0.98621	NerveTibial	chi-sq
Childhood-onset vs. controls	0.239272	NerveTibial	chi-sq
Overlap-onset vs. controls	0.788409	NerveTibial	chi-sq
Adult-onset vs. childhood-onset	0.750775	NerveTibial	chi-sq
Adult-onset vs. overlap-onset	1	NerveTibial	chi-sq
Childhood-onset vs. overlap-onset	0.456522	NerveTibial	chi-sq
Adult-onset vs. controls	0.54617	Ovary	chi-sq
Childhood-onset vs. controls	0.00969851	Ovary	chi-sq
Overlap-onset vs. controls	1	Ovary	chi-sq
Adult-onset vs. childhood-onset	1	Ovary	chi-sq
Adult-onset vs. overlap-onset	0.638321	Ovary	chi-sq
Childhood-onset vs. overlap-onset	0.295593	Ovary	chi-sq
Adult-onset vs. controls	1	Pancreas	chi-sq
Childhood-onset vs. controls	1	Pancreas	chi-sq
Overlap-onset vs. controls	0.553731	Pancreas	chi-sq
Adult-onset vs. childhood-onset	1	Pancreas	chi-sq
Adult-onset vs. overlap-onset	NA	Pancreas	chi-sq
Childhood-onset vs. overlap-onset	0.670567	Pancreas	chi-sq
Adult-onset vs. controls	1	Pituitary	chi-sq
Childhood-onset vs. controls	6.07135e-10	Pituitary	chi-sq
Overlap-onset vs. controls	1	Pituitary	chi-sq
Adult-onset vs. childhood-onset	0.343038	Pituitary	chi-sq
Adult-onset vs. overlap-onset	1	Pituitary	chi-sq
Childhood-onset vs. overlap-onset	0.0462946	Pituitary	chi-sq
Adult-onset vs. controls	1	Prostate	chi-sq
Childhood-onset vs. controls	0.396047	Prostate	chi-sq
Overlap-onset vs. controls	1	Prostate	chi-sq
Adult-onset vs. childhood-onset	1	Prostate	chi-sq
Adult-onset vs. overlap-onset	1	Prostate	chi-sq
Childhood-onset vs. overlap-onset	0.655082	Prostate	chi-sq
Adult-onset vs. controls	1	SkinSuprapubic	chi-sq
Childhood-onset vs. controls	0.406242	SkinSuprapubic	chi-sq
Overlap-onset vs. controls	0.990735	SkinSuprapubic	chi-sq
Adult-onset vs. childhood-onset	0.968165	SkinSuprapubic	chi-sq
Adult-onset vs. overlap-onset	1	SkinSuprapubic	chi-sq
Childhood-onset vs. overlap-onset	1	SkinSuprapubic	chi-sq
Adult-onset vs. controls	1	SkinLowerLeg	chi-sq
Childhood-onset vs. controls	0.873413	SkinLowerLeg	chi-sq
Overlap-onset vs. controls	0.397611	SkinLowerLeg	chi-sq
Adult-onset vs. childhood-onset	1	SkinLowerLeg	chi-sq
Adult-onset vs. overlap-onset	1	SkinLowerLeg	chi-sq
Childhood-onset vs. overlap-onset	0.440878	SkinLowerLeg	chi-sq
Adult-onset vs. controls	0.688061	SmallIntestine	chi-sq
Childhood-onset vs. controls	0.0914352	SmallIntestine	chi-sq
Overlap-onset vs. controls	0.843404	SmallIntestine	chi-sq
Adult-onset vs. childhood-onset	1	SmallIntestine	chi-sq
Adult-onset vs. overlap-onset	0.652793	SmallIntestine	chi-sq
Childhood-onset vs. overlap-onset	0.179234	SmallIntestine	chi-sq
Adult-onset vs. controls	0.545767	Spleen	chi-sq
Childhood-onset vs. controls	0.1866	Spleen	chi-sq
Overlap-onset vs. controls	0.765844	Spleen	chi-sq
Adult-onset vs. childhood-onset	0.922435	Spleen	chi-sq
Adult-onset vs. overlap-onset	0.834031	Spleen	chi-sq
Childhood-onset vs. overlap-onset	0.989578	Spleen	chi-sq
Adult-onset vs. controls	1	Stomach	chi-sq
Childhood-onset vs. controls	1	Stomach	chi-sq
Overlap-onset vs. controls	1	Stomach	chi-sq
Adult-onset vs. childhood-onset	1	Stomach	chi-sq
Adult-onset vs. overlap-onset	1	Stomach	chi-sq
Childhood-onset vs. overlap-onset	1	Stomach	chi-sq
Adult-onset vs. controls	1	Testis	chi-sq
Childhood-onset vs. controls	0.173163	Testis	chi-sq
Overlap-onset vs. controls	0.71961	Testis	chi-sq
Adult-onset vs. childhood-onset	0.977173	Testis	chi-sq
Adult-onset vs. overlap-onset	0.974114	Testis	chi-sq
Childhood-onset vs. overlap-onset	0.326437	Testis	chi-sq
Adult-onset vs. controls	1	Thyroid	chi-sq
Childhood-onset vs. controls	0.496282	Thyroid	chi-sq
Overlap-onset vs. controls	0.344272	Thyroid	chi-sq
Adult-onset vs. childhood-onset	1	Thyroid	chi-sq
Adult-onset vs. overlap-onset	1	Thyroid	chi-sq
Childhood-onset vs. overlap-onset	0.829928	Thyroid	chi-sq
Adult-onset vs. controls	0.159158	Uterus	chi-sq
Childhood-onset vs. controls	0.000522885	Uterus	chi-sq
Overlap-onset vs. controls	0.800404	Uterus	chi-sq
Adult-onset vs. childhood-onset	0.943636	Uterus	chi-sq
Adult-onset vs. overlap-onset	0.22425	Uterus	chi-sq
Childhood-onset vs. overlap-onset	0.147666	Uterus	chi-sq
Adult-onset vs. controls	1	Vagina	chi-sq
Childhood-onset vs. controls	0.39057	Vagina	chi-sq
Overlap-onset vs. controls	0.549489	Vagina	chi-sq
Adult-onset vs. childhood-onset	1	Vagina	chi-sq
Adult-onset vs. overlap-onset	NA	Vagina	chi-sq
Childhood-onset vs. overlap-onset	1	Vagina	chi-sq
Adult-onset vs. controls	0.605638	WholeBlood	chi-sq
Childhood-onset vs. controls	0.0191666	WholeBlood	chi-sq
Overlap-onset vs. controls	0.0910871	WholeBlood	chi-sq
Adult-onset vs. childhood-onset	1	WholeBlood	chi-sq
Adult-onset vs. overlap-onset	NA	WholeBlood	chi-sq
Childhood-onset vs. overlap-onset	0.934555	WholeBlood	chi-sq
Adult-onset vs. controls	1	AdjAdiposeSub	chi-sq
Childhood-onset vs. controls	0.426156	AdjAdiposeSub	chi-sq
Overlap-onset vs. controls	0.39099	AdjAdiposeSub	chi-sq
Adult-onset vs. childhood-onset	1	AdjAdiposeSub	chi-sq
Adult-onset vs. overlap-onset	NA	AdjAdiposeSub	chi-sq
Childhood-onset vs. overlap-onset	0.934555	AdjAdiposeSub	chi-sq
Adult-onset vs. controls	1	AdjAdiposeVisceral	chi-sq
Childhood-onset vs. controls	0.200166	AdjAdiposeVisceral	chi-sq
Overlap-onset vs. controls	0.63571	AdjAdiposeVisceral	chi-sq
Adult-onset vs. childhood-onset	NA	AdjAdiposeVisceral	chi-sq
Adult-onset vs. overlap-onset	NA	AdjAdiposeVisceral	chi-sq
Childhood-onset vs. overlap-onset	NA	AdjAdiposeVisceral	chi-sq
Adult-onset vs. controls	1	AdjAdrenalGland	chi-sq
Childhood-onset vs. controls	0.701813	AdjAdrenalGland	chi-sq
Overlap-onset vs. controls	0.515103	AdjAdrenalGland	chi-sq
Adult-onset vs. childhood-onset	1	AdjAdrenalGland	chi-sq
Adult-onset vs. overlap-onset	NA	AdjAdrenalGland	chi-sq
Childhood-onset vs. overlap-onset	0.934555	AdjAdrenalGland	chi-sq
Adult-onset vs. controls	1	AdjArteryAorta	chi-sq
Childhood-onset vs. controls	0.424447	AdjArteryAorta	chi-sq
Overlap-onset vs. controls	0.573372	AdjArteryAorta	chi-sq
Adult-onset vs. childhood-onset	1	AdjArteryAorta	chi-sq
Adult-onset vs. overlap-onset	NA	AdjArteryAorta	chi-sq
Childhood-onset vs. overlap-onset	1	AdjArteryAorta	chi-sq
Adult-onset vs. controls	0.887685	AdjArteryCoronary	chi-sq
Childhood-onset vs. controls	0.164832	AdjArteryCoronary	chi-sq
Overlap-onset vs. controls	0.627265	AdjArteryCoronary	chi-sq
Adult-onset vs. childhood-onset	1	AdjArteryCoronary	chi-sq
Adult-onset vs. overlap-onset	1	AdjArteryCoronary	chi-sq
Childhood-onset vs. overlap-onset	1	AdjArteryCoronary	chi-sq
Adult-onset vs. controls	1	AdjArteryTibial	chi-sq
Childhood-onset vs. controls	0.311852	AdjArteryTibial	chi-sq
Overlap-onset vs. controls	0.796524	AdjArteryTibial	chi-sq
Adult-onset vs. childhood-onset	NA	AdjArteryTibial	chi-sq
Adult-onset vs. overlap-onset	NA	AdjArteryTibial	chi-sq
Childhood-onset vs. overlap-onset	NA	AdjArteryTibial	chi-sq
Adult-onset vs. controls	0.898578	AdjAmygdala	chi-sq
Childhood-onset vs. controls	0.210442	AdjAmygdala	chi-sq
Overlap-onset vs. controls	1	AdjAmygdala	chi-sq
Adult-onset vs. childhood-onset	0.451886	AdjAmygdala	chi-sq
Adult-onset vs. overlap-onset	1	AdjAmygdala	chi-sq
Childhood-onset vs. overlap-onset	0.382594	AdjAmygdala	chi-sq
Adult-onset vs. controls	0.42384	AdjAntCingCortex	chi-sq
Childhood-onset vs. controls	0.253305	AdjAntCingCortex	chi-sq
Overlap-onset vs. controls	0.721063	AdjAntCingCortex	chi-sq
Adult-onset vs. childhood-onset	0.188692	AdjAntCingCortex	chi-sq
Adult-onset vs. overlap-onset	0.833164	AdjAntCingCortex	chi-sq
Childhood-onset vs. overlap-onset	0.299594	AdjAntCingCortex	chi-sq
Adult-onset vs. controls	1	AdjCaudate	chi-sq
Childhood-onset vs. controls	0.611681	AdjCaudate	chi-sq
Overlap-onset vs. controls	0.364841	AdjCaudate	chi-sq
Adult-onset vs. childhood-onset	0.968165	AdjCaudate	chi-sq
Adult-onset vs. overlap-onset	1	AdjCaudate	chi-sq
Childhood-onset vs. overlap-onset	0.299594	AdjCaudate	chi-sq
Adult-onset vs. controls	1	AdjCerebHemisphere	chi-sq
Childhood-onset vs. controls	0.484774	AdjCerebHemisphere	chi-sq
Overlap-onset vs. controls	0.810486	AdjCerebHemisphere	chi-sq
Adult-onset vs. childhood-onset	1	AdjCerebHemisphere	chi-sq
Adult-onset vs. overlap-onset	1	AdjCerebHemisphere	chi-sq
Childhood-onset vs. overlap-onset	1	AdjCerebHemisphere	chi-sq
Adult-onset vs. controls	1	AdjCerebellum	chi-sq
Childhood-onset vs. controls	0.56465	AdjCerebellum	chi-sq
Overlap-onset vs. controls	0.499606	AdjCerebellum	chi-sq
Adult-onset vs. childhood-onset	0.922435	AdjCerebellum	chi-sq
Adult-onset vs. overlap-onset	0.834031	AdjCerebellum	chi-sq
Childhood-onset vs. overlap-onset	0.989578	AdjCerebellum	chi-sq
Adult-onset vs. controls	0.58855	AdjCortex	chi-sq
Childhood-onset vs. controls	0.78651	AdjCortex	chi-sq
Overlap-onset vs. controls	0.607994	AdjCortex	chi-sq
Adult-onset vs. childhood-onset	0.542674	AdjCortex	chi-sq
Adult-onset vs. overlap-onset	1	AdjCortex	chi-sq
Childhood-onset vs. overlap-onset	0.561779	AdjCortex	chi-sq
Adult-onset vs. controls	0.556545	AdjFCortex	chi-sq
Childhood-onset vs. controls	0.400849	AdjFCortex	chi-sq
Overlap-onset vs. controls	0.553026	AdjFCortex	chi-sq
Adult-onset vs. childhood-onset	0.362556	AdjFCortex	chi-sq
Adult-onset vs. overlap-onset	1	AdjFCortex	chi-sq
Childhood-onset vs. overlap-onset	0.313483	AdjFCortex	chi-sq
Adult-onset vs. controls	1	AdjHippocampus	chi-sq
Childhood-onset vs. controls	0.970258	AdjHippocampus	chi-sq
Overlap-onset vs. controls	0.656778	AdjHippocampus	chi-sq
Adult-onset vs. childhood-onset	1	AdjHippocampus	chi-sq
Adult-onset vs. overlap-onset	NA	AdjHippocampus	chi-sq
Childhood-onset vs. overlap-onset	0.670567	AdjHippocampus	chi-sq
Adult-onset vs. controls	0.133788	AdjHypothalamus	chi-sq
Childhood-onset vs. controls	1	AdjHypothalamus	chi-sq
Overlap-onset vs. controls	0.346273	AdjHypothalamus	chi-sq
Adult-onset vs. childhood-onset	0.273328	AdjHypothalamus	chi-sq
Adult-onset vs. overlap-onset	0.0635283	AdjHypothalamus	chi-sq
Childhood-onset vs. overlap-onset	0.3748	AdjHypothalamus	chi-sq
Adult-onset vs. controls	0.978822	AdjNucAccumbens	chi-sq
Childhood-onset vs. controls	0.967596	AdjNucAccumbens	chi-sq
Overlap-onset vs. controls	1	AdjNucAccumbens	chi-sq
Adult-onset vs. childhood-onset	0.968165	AdjNucAccumbens	chi-sq
Adult-onset vs. overlap-onset	1	AdjNucAccumbens	chi-sq
Childhood-onset vs. overlap-onset	1	AdjNucAccumbens	chi-sq
Adult-onset vs. controls	1	AdjPutamen	chi-sq
Childhood-onset vs. controls	0.767193	AdjPutamen	chi-sq
Overlap-onset vs. controls	0.273126	AdjPutamen	chi-sq
Adult-onset vs. childhood-onset	0.968165	AdjPutamen	chi-sq
Adult-onset vs. overlap-onset	1	AdjPutamen	chi-sq
Childhood-onset vs. overlap-onset	0.299594	AdjPutamen	chi-sq
Adult-onset vs. controls	1	AdjSpinalcord	chi-sq
Childhood-onset vs. controls	0.616547	AdjSpinalcord	chi-sq
Overlap-onset vs. controls	0.900185	AdjSpinalcord	chi-sq
Adult-onset vs. childhood-onset	1	AdjSpinalcord	chi-sq
Adult-onset vs. overlap-onset	1	AdjSpinalcord	chi-sq
Childhood-onset vs. overlap-onset	1	AdjSpinalcord	chi-sq
Adult-onset vs. controls	1	AdjSubstantianigra	chi-sq
Childhood-onset vs. controls	0.914594	AdjSubstantianigra	chi-sq
Overlap-onset vs. controls	0.934572	AdjSubstantianigra	chi-sq
Adult-onset vs. childhood-onset	1	AdjSubstantianigra	chi-sq
Adult-onset vs. overlap-onset	1	AdjSubstantianigra	chi-sq
Childhood-onset vs. overlap-onset	1	AdjSubstantianigra	chi-sq
Adult-onset vs. controls	1	AdjBreast	chi-sq
Childhood-onset vs. controls	0.313317	AdjBreast	chi-sq
Overlap-onset vs. controls	0.834993	AdjBreast	chi-sq
Adult-onset vs. childhood-onset	1	AdjBreast	chi-sq
Adult-onset vs. overlap-onset	1	AdjBreast	chi-sq
Childhood-onset vs. overlap-onset	1	AdjBreast	chi-sq
Adult-onset vs. controls	1	AdjCellsLymphocytes	chi-sq
Childhood-onset vs. controls	0.233346	AdjCellsLymphocytes	chi-sq
Overlap-onset vs. controls	0.425708	AdjCellsLymphocytes	chi-sq
Adult-onset vs. childhood-onset	1	AdjCellsLymphocytes	chi-sq
Adult-onset vs. overlap-onset	NA	AdjCellsLymphocytes	chi-sq
Childhood-onset vs. overlap-onset	1	AdjCellsLymphocytes	chi-sq
Adult-onset vs. controls	1	AdjCellsFibroblasts	chi-sq
Childhood-onset vs. controls	1	AdjCellsFibroblasts	chi-sq
Overlap-onset vs. controls	0.424187	AdjCellsFibroblasts	chi-sq
Adult-onset vs. childhood-onset	1	AdjCellsFibroblasts	chi-sq
Adult-onset vs. overlap-onset	NA	AdjCellsFibroblasts	chi-sq
Childhood-onset vs. overlap-onset	0.496643	AdjCellsFibroblasts	chi-sq
Adult-onset vs. controls	1	AdjColonSigmoid	chi-sq
Childhood-onset vs. controls	0.551539	AdjColonSigmoid	chi-sq
Overlap-onset vs. controls	0.923217	AdjColonSigmoid	chi-sq
Adult-onset vs. childhood-onset	1	AdjColonSigmoid	chi-sq
Adult-onset vs. overlap-onset	1	AdjColonSigmoid	chi-sq
Childhood-onset vs. overlap-onset	0.655082	AdjColonSigmoid	chi-sq
Adult-onset vs. controls	0.759865	AdjColonTransverse	chi-sq
Childhood-onset vs. controls	0.0721346	AdjColonTransverse	chi-sq
Overlap-onset vs. controls	0.437383	AdjColonTransverse	chi-sq
Adult-onset vs. childhood-onset	1	AdjColonTransverse	chi-sq
Adult-onset vs. overlap-onset	1	AdjColonTransverse	chi-sq
Childhood-onset vs. overlap-onset	1	AdjColonTransverse	chi-sq
Adult-onset vs. controls	1	AdjEsophGastJunction	chi-sq
Childhood-onset vs. controls	0.233926	AdjEsophGastJunction	chi-sq
Overlap-onset vs. controls	1	AdjEsophGastJunction	chi-sq
Adult-onset vs. childhood-onset	NA	AdjEsophGastJunction	chi-sq
Adult-onset vs. overlap-onset	1	AdjEsophGastJunction	chi-sq
Childhood-onset vs. overlap-onset	0.615419	AdjEsophGastJunction	chi-sq
Adult-onset vs. controls	1	AdjEsophMucosa	chi-sq
Childhood-onset vs. controls	0.411785	AdjEsophMucosa	chi-sq
Overlap-onset vs. controls	0.56453	AdjEsophMucosa	chi-sq
Adult-onset vs. childhood-onset	1	AdjEsophMucosa	chi-sq
Adult-onset vs. overlap-onset	NA	AdjEsophMucosa	chi-sq
Childhood-onset vs. overlap-onset	1	AdjEsophMucosa	chi-sq
Adult-onset vs. controls	1	AdjEsophMuscularis	chi-sq
Childhood-onset vs. controls	0.358814	AdjEsophMuscularis	chi-sq
Overlap-onset vs. controls	0.857301	AdjEsophMuscularis	chi-sq
Adult-onset vs. childhood-onset	NA	AdjEsophMuscularis	chi-sq
Adult-onset vs. overlap-onset	NA	AdjEsophMuscularis	chi-sq
Childhood-onset vs. overlap-onset	NA	AdjEsophMuscularis	chi-sq
Adult-onset vs. controls	1	AdjHeartAtrialApp	chi-sq
Childhood-onset vs. controls	0.557586	AdjHeartAtrialApp	chi-sq
Overlap-onset vs. controls	1	AdjHeartAtrialApp	chi-sq
Adult-onset vs. childhood-onset	NA	AdjHeartAtrialApp	chi-sq
Adult-onset vs. overlap-onset	NA	AdjHeartAtrialApp	chi-sq
Childhood-onset vs. overlap-onset	NA	AdjHeartAtrialApp	chi-sq
Adult-onset vs. controls	1	AdjHeartLeftVent	chi-sq
Childhood-onset vs. controls	0.505295	AdjHeartLeftVent	chi-sq
Overlap-onset vs. controls	0.974345	AdjHeartLeftVent	chi-sq
Adult-onset vs. childhood-onset	NA	AdjHeartLeftVent	chi-sq
Adult-onset vs. overlap-onset	1	AdjHeartLeftVent	chi-sq
Childhood-onset vs. overlap-onset	0.615419	AdjHeartLeftVent	chi-sq
Adult-onset vs. controls	1	AdjLiver	chi-sq
Childhood-onset vs. controls	0.0885797	AdjLiver	chi-sq
Overlap-onset vs. controls	0.379023	AdjLiver	chi-sq
Adult-onset vs. childhood-onset	NA	AdjLiver	chi-sq
Adult-onset vs. overlap-onset	0.834031	AdjLiver	chi-sq
Childhood-onset vs. overlap-onset	0.0298841	AdjLiver	chi-sq
Adult-onset vs. controls	1	AdjLung	chi-sq
Childhood-onset vs. controls	0.213566	AdjLung	chi-sq
Overlap-onset vs. controls	0.407899	AdjLung	chi-sq
Adult-onset vs. childhood-onset	1	AdjLung	chi-sq
Adult-onset vs. overlap-onset	NA	AdjLung	chi-sq
Childhood-onset vs. overlap-onset	1	AdjLung	chi-sq
Adult-onset vs. controls	1	AdjMuscleSkeletal	chi-sq
Childhood-onset vs. controls	0.450687	AdjMuscleSkeletal	chi-sq
Overlap-onset vs. controls	0.968625	AdjMuscleSkeletal	chi-sq
Adult-onset vs. childhood-onset	NA	AdjMuscleSkeletal	chi-sq
Adult-onset vs. overlap-onset	NA	AdjMuscleSkeletal	chi-sq
Childhood-onset vs. overlap-onset	NA	AdjMuscleSkeletal	chi-sq
Adult-onset vs. controls	1	AdjNerveTibial	chi-sq
Childhood-onset vs. controls	0.813282	AdjNerveTibial	chi-sq
Overlap-onset vs. controls	0.992268	AdjNerveTibial	chi-sq
Adult-onset vs. childhood-onset	1	AdjNerveTibial	chi-sq
Adult-onset vs. overlap-onset	1	AdjNerveTibial	chi-sq
Childhood-onset vs. overlap-onset	1	AdjNerveTibial	chi-sq
Adult-onset vs. controls	1	AdjOvary	chi-sq
Childhood-onset vs. controls	0.274682	AdjOvary	chi-sq
Overlap-onset vs. controls	1	AdjOvary	chi-sq
Adult-onset vs. childhood-onset	1	AdjOvary	chi-sq
Adult-onset vs. overlap-onset	1	AdjOvary	chi-sq
Childhood-onset vs. overlap-onset	1	AdjOvary	chi-sq
Adult-onset vs. controls	1	AdjPancreas	chi-sq
Childhood-onset vs. controls	0.262932	AdjPancreas	chi-sq
Overlap-onset vs. controls	0.729458	AdjPancreas	chi-sq
Adult-onset vs. childhood-onset	NA	AdjPancreas	chi-sq
Adult-onset vs. overlap-onset	NA	AdjPancreas	chi-sq
Childhood-onset vs. overlap-onset	NA	AdjPancreas	chi-sq
Adult-onset vs. controls	1	AdjPituitary	chi-sq
Childhood-onset vs. controls	0.991305	AdjPituitary	chi-sq
Overlap-onset vs. controls	0.836977	AdjPituitary	chi-sq
Adult-onset vs. childhood-onset	1	AdjPituitary	chi-sq
Adult-onset vs. overlap-onset	1	AdjPituitary	chi-sq
Childhood-onset vs. overlap-onset	0.852272	AdjPituitary	chi-sq
Adult-onset vs. controls	0.805989	AdjProstate	chi-sq
Childhood-onset vs. controls	0.0149154	AdjProstate	chi-sq
Overlap-onset vs. controls	0.19154	AdjProstate	chi-sq
Adult-onset vs. childhood-onset	NA	AdjProstate	chi-sq
Adult-onset vs. overlap-onset	NA	AdjProstate	chi-sq
Childhood-onset vs. overlap-onset	NA	AdjProstate	chi-sq
Adult-onset vs. controls	0.878245	AdjSkinSuprapubic	chi-sq
Childhood-onset vs. controls	0.316798	AdjSkinSuprapubic	chi-sq
Overlap-onset vs. controls	0.236832	AdjSkinSuprapubic	chi-sq
Adult-onset vs. childhood-onset	1	AdjSkinSuprapubic	chi-sq
Adult-onset vs. overlap-onset	NA	AdjSkinSuprapubic	chi-sq
Childhood-onset vs. overlap-onset	0.670567	AdjSkinSuprapubic	chi-sq
Adult-onset vs. controls	1	AdjSkinLowerLeg	chi-sq
Childhood-onset vs. controls	0.346258	AdjSkinLowerLeg	chi-sq
Overlap-onset vs. controls	0.517047	AdjSkinLowerLeg	chi-sq
Adult-onset vs. childhood-onset	1	AdjSkinLowerLeg	chi-sq
Adult-onset vs. overlap-onset	NA	AdjSkinLowerLeg	chi-sq
Childhood-onset vs. overlap-onset	1	AdjSkinLowerLeg	chi-sq
Adult-onset vs. controls	0.687245	AdjSmallIntestine	chi-sq
Childhood-onset vs. controls	0.0163282	AdjSmallIntestine	chi-sq
Overlap-onset vs. controls	0.34227	AdjSmallIntestine	chi-sq
Adult-onset vs. childhood-onset	1	AdjSmallIntestine	chi-sq
Adult-onset vs. overlap-onset	1	AdjSmallIntestine	chi-sq
Childhood-onset vs. overlap-onset	1	AdjSmallIntestine	chi-sq
Adult-onset vs. controls	1	AdjSpleen	chi-sq
Childhood-onset vs. controls	0.620477	AdjSpleen	chi-sq
Overlap-onset vs. controls	0.479906	AdjSpleen	chi-sq
Adult-onset vs. childhood-onset	1	AdjSpleen	chi-sq
Adult-onset vs. overlap-onset	NA	AdjSpleen	chi-sq
Childhood-onset vs. overlap-onset	0.934555	AdjSpleen	chi-sq
Adult-onset vs. controls	0.793826	AdjStomach	chi-sq
Childhood-onset vs. controls	0.601129	AdjStomach	chi-sq
Overlap-onset vs. controls	0.485261	AdjStomach	chi-sq
Adult-onset vs. childhood-onset	1	AdjStomach	chi-sq
Adult-onset vs. overlap-onset	1	AdjStomach	chi-sq
Childhood-onset vs. overlap-onset	0.886112	AdjStomach	chi-sq
Adult-onset vs. controls	1	AdjTestis	chi-sq
Childhood-onset vs. controls	0.0157756	AdjTestis	chi-sq
Overlap-onset vs. controls	0.228928	AdjTestis	chi-sq
Adult-onset vs. childhood-onset	0.669031	AdjTestis	chi-sq
Adult-onset vs. overlap-onset	0.905149	AdjTestis	chi-sq
Childhood-onset vs. overlap-onset	1	AdjTestis	chi-sq
Adult-onset vs. controls	0.875835	AdjThyroid	chi-sq
Childhood-onset vs. controls	0.49636	AdjThyroid	chi-sq
Overlap-onset vs. controls	0.424187	AdjThyroid	chi-sq
Adult-onset vs. childhood-onset	0.669031	AdjThyroid	chi-sq
Adult-onset vs. overlap-onset	0.48726	AdjThyroid	chi-sq
Childhood-onset vs. overlap-onset	0.934555	AdjThyroid	chi-sq
Adult-onset vs. controls	1	AdjUterus	chi-sq
Childhood-onset vs. controls	0.291112	AdjUterus	chi-sq
Overlap-onset vs. controls	0.768617	AdjUterus	chi-sq
Adult-onset vs. childhood-onset	NA	AdjUterus	chi-sq
Adult-onset vs. overlap-onset	NA	AdjUterus	chi-sq
Childhood-onset vs. overlap-onset	NA	AdjUterus	chi-sq
Adult-onset vs. controls	0.709751	AdjVagina	chi-sq
Childhood-onset vs. controls	0.213296	AdjVagina	chi-sq
Overlap-onset vs. controls	0.138525	AdjVagina	chi-sq
Adult-onset vs. childhood-onset	1	AdjVagina	chi-sq
Adult-onset vs. overlap-onset	NA	AdjVagina	chi-sq
Childhood-onset vs. overlap-onset	0.496643	AdjVagina	chi-sq
Adult-onset vs. controls	1	AdjWholeBlood	chi-sq
Childhood-onset vs. controls	0.293614	AdjWholeBlood	chi-sq
Overlap-onset vs. controls	0.772023	AdjWholeBlood	chi-sq
Adult-onset vs. childhood-onset	NA	AdjWholeBlood	chi-sq
Adult-onset vs. overlap-onset	NA	AdjWholeBlood	chi-sq
Childhood-onset vs. overlap-onset	NA	AdjWholeBlood	chi-sq
Adult-onset vs. controls	0.514636	BrainDDG	chi-sq
Childhood-onset vs. controls	2.13882e-05	BrainDDG	chi-sq
Overlap-onset vs. controls	0.00265854	BrainDDG	chi-sq
Adult-onset vs. childhood-onset	0.753282	BrainDDG	chi-sq
Adult-onset vs. overlap-onset	0.622137	BrainDDG	chi-sq
Childhood-onset vs. overlap-onset	0.783017	BrainDDG	chi-sq
Adult-onset vs. controls	0.12562	CerebellumDDG	chi-sq
Childhood-onset vs. controls	1.72585e-06	CerebellumDDG	chi-sq
Overlap-onset vs. controls	0.00647584	CerebellumDDG	chi-sq
Adult-onset vs. childhood-onset	1	CerebellumDDG	chi-sq
Adult-onset vs. overlap-onset	1	CerebellumDDG	chi-sq
Childhood-onset vs. overlap-onset	0.988088	CerebellumDDG	chi-sq
Adult-onset vs. controls	0.17319	HeartDDG	chi-sq
Childhood-onset vs. controls	0.15123	HeartDDG	chi-sq
Overlap-onset vs. controls	0.140266	HeartDDG	chi-sq
Adult-onset vs. childhood-onset	0.423689	HeartDDG	chi-sq
Adult-onset vs. overlap-onset	0.680792	HeartDDG	chi-sq
Childhood-onset vs. overlap-onset	0.673392	HeartDDG	chi-sq
Adult-onset vs. controls	0.608657	KidneyDDG	chi-sq
Childhood-onset vs. controls	0.821257	KidneyDDG	chi-sq
Overlap-onset vs. controls	0.306457	KidneyDDG	chi-sq
Adult-onset vs. childhood-onset	0.707321	KidneyDDG	chi-sq
Adult-onset vs. overlap-onset	0.352048	KidneyDDG	chi-sq
Childhood-onset vs. overlap-onset	0.321098	KidneyDDG	chi-sq
Adult-onset vs. controls	1	LiverDDG	chi-sq
Childhood-onset vs. controls	0.00165587	LiverDDG	chi-sq
Overlap-onset vs. controls	0.624578	LiverDDG	chi-sq
Adult-onset vs. childhood-onset	0.514714	LiverDDG	chi-sq
Adult-onset vs. overlap-onset	1	LiverDDG	chi-sq
Childhood-onset vs. overlap-onset	0.294377	LiverDDG	chi-sq
Adult-onset vs. controls	1	OvaryDDG	chi-sq
Childhood-onset vs. controls	0.545335	OvaryDDG	chi-sq
Overlap-onset vs. controls	0.439544	OvaryDDG	chi-sq
Adult-onset vs. childhood-onset	1	OvaryDDG	chi-sq
Adult-onset vs. overlap-onset	0.838387	OvaryDDG	chi-sq
Childhood-onset vs. overlap-onset	0.326645	OvaryDDG	chi-sq
Adult-onset vs. controls	0.160479	TestisDDG	chi-sq
Childhood-onset vs. controls	0.603424	TestisDDG	chi-sq
Overlap-onset vs. controls	0.142024	TestisDDG	chi-sq
Adult-onset vs. childhood-onset	0.134818	TestisDDG	chi-sq
Adult-onset vs. overlap-onset	0.617561	TestisDDG	chi-sq
Childhood-onset vs. overlap-onset	0.124222	TestisDDG	chi-sq
Adult-onset vs. controls	0.919415	TestisNoAdultsDDG	chi-sq
Childhood-onset vs. controls	0.266618	TestisNoAdultsDDG	chi-sq
Overlap-onset vs. controls	0.427188	TestisNoAdultsDDG	chi-sq
Adult-onset vs. childhood-onset	0.664994	TestisNoAdultsDDG	chi-sq
Adult-onset vs. overlap-onset	0.651505	TestisNoAdultsDDG	chi-sq
Childhood-onset vs. overlap-onset	0.988899	TestisNoAdultsDDG	chi-sq
Adult-onset vs. controls	0.737814	STR_present	chi-sq
Childhood-onset vs. controls	0.089233	STR_present	chi-sq
Overlap-onset vs. controls	0.407369	STR_present	chi-sq
Adult-onset vs. childhood-onset	1	STR_present	chi-sq
Adult-onset vs. overlap-onset	1	STR_present	chi-sq
Childhood-onset vs. overlap-onset	1	STR_present	chi-sq
Adult-onset vs. controls	1	number_cerebellar_eSTRs	chi-sq
Childhood-onset vs. controls	1	number_cerebellar_eSTRs	chi-sq
Overlap-onset vs. controls	1	number_cerebellar_eSTRs	chi-sq
Adult-onset vs. childhood-onset	1	number_cerebellar_eSTRs	chi-sq
Adult-onset vs. overlap-onset	1	number_cerebellar_eSTRs	chi-sq
Childhood-onset vs. overlap-onset	1	number_cerebellar_eSTRs	chi-sq
Adult-onset vs. controls	1	number_heart_eSTRs	chi-sq
Childhood-onset vs. controls	0.105077	number_heart_eSTRs	chi-sq
Overlap-onset vs. controls	1	number_heart_eSTRs	chi-sq
Adult-onset vs. childhood-onset	0.830104	number_heart_eSTRs	chi-sq
Adult-onset vs. overlap-onset	1	number_heart_eSTRs	chi-sq
Childhood-onset vs. overlap-onset	0.570674	number_heart_eSTRs	chi-sq
Adult-onset vs. controls	1	number_nerve_eSTRs	chi-sq
Childhood-onset vs. controls	0.330927	number_nerve_eSTRs	chi-sq
Overlap-onset vs. controls	1	number_nerve_eSTRs	chi-sq
Adult-onset vs. childhood-onset	1	number_nerve_eSTRs	chi-sq
Adult-onset vs. overlap-onset	1	number_nerve_eSTRs	chi-sq
Childhood-onset vs. overlap-onset	0.915525	number_nerve_eSTRs	chi-sq
Adult-onset vs. controls	1	CL	chi-sq
Childhood-onset vs. controls	0.000245868	CL	chi-sq
Overlap-onset vs. controls	0.000321797	CL	chi-sq
Adult-onset vs. childhood-onset	0.475248	CL	chi-sq
Adult-onset vs. overlap-onset	0.336278	CL	chi-sq
Childhood-onset vs. overlap-onset	0.610362	CL	chi-sq
Adult-onset vs. controls	0.517145	DL	chi-sq
Childhood-onset vs. controls	1.89598e-17	DL	chi-sq
Overlap-onset vs. controls	0.208612	DL	chi-sq
Adult-onset vs. childhood-onset	0.571692	DL	chi-sq
Adult-onset vs. overlap-onset	1	DL	chi-sq
Childhood-onset vs. overlap-onset	0.0840408	DL	chi-sq
Adult-onset vs. controls	0.993324	SV	chi-sq
Childhood-onset vs. controls	0.449201	SV	chi-sq
Overlap-onset vs. controls	0.626214	SV	chi-sq
Adult-onset vs. childhood-onset	0.830104	SV	chi-sq
Adult-onset vs. overlap-onset	0.834031	SV	chi-sq
Childhood-onset vs. overlap-onset	1	SV	chi-sq
Adult-onset vs. controls	1	VN	chi-sq
Childhood-onset vs. controls	0.555173	VN	chi-sq
Overlap-onset vs. controls	0.919955	VN	chi-sq
Adult-onset vs. childhood-onset	1	VN	chi-sq
Adult-onset vs. overlap-onset	1	VN	chi-sq
Childhood-onset vs. overlap-onset	0.655082	VN	chi-sq
Adult-onset vs. controls	0.020577	VP	chi-sq
Childhood-onset vs. controls	0.00754677	VP	chi-sq
Overlap-onset vs. controls	0.599475	VP	chi-sq
Adult-onset vs. childhood-onset	0.000202656	VP	chi-sq
Adult-onset vs. overlap-onset	0.174979	VP	chi-sq
Childhood-onset vs. overlap-onset	0.0237434	VP	chi-sq

### Sheet: README-legend
Supplementary Table 5. Comparisons across gene lists of genic feature with resulting p-values. Descriptions of the genic features are provided in Supplementary Table 2.
Column name	Description
Comparison_list	Gene lists for comparison
P_value	Resultant p-value from comparison of genic feature between the two lists named in "Comparison_list"
Name_variable	Gene feature tested
Method	Statistical method used to test differences in genic feature between the gene lists.
